# Systematic common and rare variant association testing in 392,030 whole genomes in *All of Us*

**DOI:** 10.64898/2026.05.08.26350964

**Authors:** Wenhan Lu, Robert J. Carroll, Matthew Solomonson, Jeremy Guez, Megan K. He, Daniel J. Marten, Alejandro Martinez-Carrasco, Ying Wang, Connor S. Dowd, Masahiro Kanai, Bram L. Gorissen, Aymone Jeanne S. Kouame, James Brogan, Bennett J. Waxse, Ryan Samarakoon, Justin A. Cook, Jun Qian, Yu Zhou, Karmel W. Choi, Melissa Basford, Michael Lyons, Jodell E. Linder, Samantha Stewart, Namrata Gupta, Patrick Schultz, Daniel Goldstein, Christopher Llanwarne, Jacqueline I. Goldstein, Edmund G. C. Higham, Daniel C. King, Duncan S. Palmer, Jared S. Elenbaas, Gregory K. Rohlicek, Qin He, Julia K. Goodrich, The All of Us Research Program Genomics Investigators, Jordan W. Smoller, Lee Lichtenstein, Stacey B. Gabriel, Alicia R. Martin, Jason H. Karnes, Scott J. Hebbring, Mark J. Daly, Tara Dutka, Anjene Musick, Joshua C. Denny, Wei Zhou, Dan M. Roden, Benjamin M. Neale, Konrad J. Karczewski

## Abstract

Large-scale genome-wide association studies (GWAS) and rare variant association studies (RVAS) from population biobanks provide valuable resources for gene discovery in complex human traits. We present an analysis of the *All of Us* Research Program v8 release, which includes whole genome sequencing data and harmonized phenotypic information of 392,030 participants after quality control, enabling a unified investigation of rare and common variants across a spectrum of human traits and diseases. We build an extensive phenome- and genome-wide (“All by All”) computational framework to perform GWAS and RVAS on 3,602 phenotypes and identify 49,863 approximately independent, high-quality single-variant and gene-level associations. Meta-analyses of *All of Us* and UK Biobank, with sample sizes as large as 786,871 participants, further enhance statistical power and find 193 pLoF gene-phenotype associations that are not significant in either cohort alone, including 22 associations not highlighted by previous studies. We also present a public interactive browser that integrates association results for common and rare variants to facilitate interpretation and rapid querying of summary statistics, along with supporting documentation, and a Featured Workspace in the *All of Us* Researcher Workbench. Our framework will apply to iterative data releases as *All of Us* grows, empowering researchers worldwide to uncover insights into the functional effects of genetic components on complex traits and diseases.

## supplementary_data for "Systematic common and rare variant association testing in 392,030 whole genomes in *All of Us*"

### Sheet: Supplementary Data 1
Supplementary Data 1: Number of burden associations by test type, functional categories and maximum minor allele frequency cutoffs across genetic similarity groups (post-QC; phenotypic r2 < 0.5)
Test type	Max MAF	Annotation	AFR-like	AMR-like	EAS-like	EUR-like	MID-like	SAS-like	META	Unique	Total
Burden	0.01	pLoF	42	29	5	246	0	1	395	417	718
		Missense	65	59	16	207	0	5	285	401	637
		Synonymous	29	22	6	63	0	0	62	153	182
		pLoF + missense	77	74	16	280	0	5	399	509	851
		Total	213	184	43	796	0	11	1141	1480	2388
	0.001	pLoF	26	27	1	215	0	0	362	376	631
		Missense	25	29	3	139	0	2	191	239	389
		Synonymous	9	10	1	14	0	1	31	64	66
		pLoF + missense	32	49	4	203	0	6	292	353	586
		Total	92	115	9	571	0	9	876	1032	1672
	0.0001	pLoF	22	12	0	176	0	0	305	319	515
		Missense	20	15	0	82	0	0	117	153	234
		Synonymous	4	1	1	13	0	0	22	41	41
		pLoF + missense	26	25	0	154	0	0	232	276	437
		Total	72	53	1	425	0	0	676	789	1227
SKAT	0.01	pLoF	48	30	5	222	0	1	324	357	630
		Missense	159	119	22	344	1	5	419	664	1069
		Synonymous	79	54	7	116	0	4	135	299	395
		pLoF + missense	183	131	22	429	0	7	515	782	1287
		Total	469	334	56	1111	1	17	1393	2102	3381
	0.001	pLoF	31	26	1	193	0	0	288	315	539
		Missense	36	81	3	152	0	2	190	307	464
		Synonymous	9	93	1	32	0	1	49	173	185
		pLoF + missense	45	89	4	235	0	6	291	426	670
		Total	121	289	9	612	0	9	818	1221	1858
	0.0001	pLoF	23	13	0	158	0	0	245	259	439
		Missense	18	14	0	81	0	0	102	135	215
		Synonymous	5	1	1	16	0	0	24	37	47
		pLoF + missense	23	25	0	154	0	0	194	242	396
		Total	69	53	1	409	0	0	565	673	1097
SKAT-O	0.01	pLoF	51	33	5	265	0	1	365	403	720
		Missense	142	109	24	385	1	7	462	702	1130
		Synonymous	72	53	8	123	0	2	150	312	408
		pLoF + missense	168	126	24	497	0	7	573	833	1395
		Total	433	321	61	1270	1	17	1550	2250	3653
	0.001	pLoF	34	30	1	228	0	0	326	358	619
		Missense	50	83	3	188	0	2	228	363	554
		Synonymous	15	60	1	31	0	1	45	142	153
		pLoF + missense	54	112	4	289	0	6	352	512	817
		Total	153	285	9	736	0	9	951	1375	2143
	0.0001	pLoF	23	13	0	183	0	0	265	283	484
		Missense	26	15	0	126	0	0	138	203	305
		Synonymous	6	1	1	29	0	0	31	56	68
		pLoF + missense	33	25	0	212	0	0	242	322	512
		Total	88	54	1	550	0	0	676	864	1369

### Sheet: Supplementary Data 2
Supplementary Data 2: Number of independent associations by phenotype category across genetic similarity groups (post-QC; LD r2 < 0.1; phenotypic r2 < 0.5)
Genotype	Phenotype category	AFR-like	AMR-like	EAS-like	EUR-like	MID-like	SAS-like	META	Total	Unique
Single-variant	Lab measurement	6982	1318	770	6976	14	221	12832	29113	24586
	Physical measurement	610	431	1620	2220	6	88	4618	9593	8621
	Prescription (ATC code)	557	936	99	949	28	85	1628	4282	3866
	Disease (PhecodeX)	1311	393	46	3024	1	31	5158	9964	8252
	PFHH survey	218	70	26	1630	0	6	2327	4277	3487
	MHWB survey	4	4	0	4	0	0	8	20	19
	Total	9682	3152	2561	14803	49	431	26571	57249	48831
Gene Burden 0.001	Lab measurement	54	67	8	279	0	4	391	803	428
	Physical measurement	7	7	1	47	0	0	101	163	108
	Prescription (ATC code)	23	22	0	58	0	5	113	221	182
	Disease (PhecodeX)	8	18	0	143	0	0	217	386	253
	PFHH survey	0	1	0	44	0	0	54	99	61
	MHWB survey	0	0	0	0	0	0	0	0	0
	Total	92	115	9	571	0	9	876	1672	1032

### Sheet: Supplementary Data 3
Supplementary Data 3: 216 pLoF significant associations analyzed in at least the 3 biggest similarity groups that are significant in only meta-analysis (p < 6.7×10-7) and the corresponding group specific conponent statistics
phenoname	gene_id	gene_symbol	annotation	description	category	max_MAF	similarity_group	meta_n_cases	meta_n_controls	meta_BETA_Burden	meta_p	meta_N	group_N	group_weighted_Z	group_Pvalue_Burden	group_BETA_Burden	unweighted_Z	total_unweighted_Z	total_Z
3024128	ENSG00000111700	SLCO1B3	pLoF	Bilirubin.total	lab_measurement	0.001	EUR-like	192318	0	5.9704	2.3662e-09	192318	119405	79.815	5.1199e-05	0.0077779	0.230979	0.753151	164.313
3024128	ENSG00000111700	SLCO1B3	pLoF	Bilirubin.total	lab_measurement	0.001	MID-like	192318	0	5.9704	2.3662e-09	192318	528	-0.41994	0.7663	-0.0088495	-0.0182755	0.753151	164.313
3024128	ENSG00000111700	SLCO1B3	pLoF	Bilirubin.total	lab_measurement	0.001	EAS-like	192318	0	5.9704	2.3662e-09	192318	3539	3.0973	0.45198	0.0072733	0.0520647	0.753151	164.313
3024128	ENSG00000111700	SLCO1B3	pLoF	Bilirubin.total	lab_measurement	0.001	SAS-like	192318	0	5.9704	2.3662e-09	192318	1929	2.2441	0.42706	0.011057	0.0510947	0.753151	164.313
3024128	ENSG00000111700	SLCO1B3	pLoF	Bilirubin.total	lab_measurement	0.001	AFR-like	192318	0	5.9704	2.3662e-09	192318	34312	24.475	0.051983	0.0060967	0.132129	0.753151	164.313
3024128	ENSG00000111700	SLCO1B3	pLoF	Bilirubin.total	lab_measurement	0.001	AMR-like	192318	0	5.9704	2.3662e-09	192318	32605	55.102	4.7438e-05	0.011599	0.305158	0.753151	164.313
3024128	ENSG00000257046	SLCO1B3-SLCO1B7	pLoF	Bilirubin.total	lab_measurement	0.001	SAS-like	192318	0	5.3715	7.8087e-08	192318	1929	3.5935	0.25518	0.014458	0.0818185	0.711382	152.329
3024128	ENSG00000257046	SLCO1B3-SLCO1B7	pLoF	Bilirubin.total	lab_measurement	0.001	EAS-like	192318	0	5.3715	7.8087e-08	192318	3539	3.0973	0.45198	0.0072733	0.0520647	0.711382	152.329
3024128	ENSG00000257046	SLCO1B3-SLCO1B7	pLoF	Bilirubin.total	lab_measurement	0.001	AMR-like	192318	0	5.3715	7.8087e-08	192318	32605	45.623	0.0011653	0.0089517	0.252663	0.711382	152.329
3024128	ENSG00000257046	SLCO1B3-SLCO1B7	pLoF	Bilirubin.total	lab_measurement	0.001	EUR-like	192318	0	5.3715	7.8087e-08	192318	119405	79.49	0.0001016	0.0072034	0.230039	0.711382	152.329
3024128	ENSG00000257046	SLCO1B3-SLCO1B7	pLoF	Bilirubin.total	lab_measurement	0.001	MID-like	192318	0	5.3715	7.8087e-08	192318	528	-0.41994	0.7663	-0.0088495	-0.0182755	0.711382	152.329
3024128	ENSG00000257046	SLCO1B3-SLCO1B7	pLoF	Bilirubin.total	lab_measurement	0.001	AFR-like	192318	0	5.3715	7.8087e-08	192318	34312	20.945	0.097366	0.0051862	0.113073	0.711382	152.329
3034426	ENSG00000198734	F5	pLoF	prothrombin time	lab_measurement	0.001	EAS-like	103072	0	7.8844	3.16e-15	103072	1391	0.38917	0.7831	0.0080362	0.0104346	0.589074	90.8898
3034426	ENSG00000198734	F5	pLoF	prothrombin time	lab_measurement	0.001	AMR-like	103072	0	7.8844	3.16e-15	103072	17702	28.857	2.0676e-05	0.025775	0.21689	0.589074	90.8898
3034426	ENSG00000198734	F5	pLoF	prothrombin time	lab_measurement	0.001	SAS-like	103072	0	7.8844	3.16e-15	103072	668	1.0306	0.30255	0.065041	0.0398751	0.589074	90.8898
3034426	ENSG00000198734	F5	pLoF	prothrombin time	lab_measurement	0.001	EUR-like	103072	0	7.8844	3.16e-15	103072	61970	33.297	1.5327e-06	0.027636	0.133756	0.589074	90.8898
3034426	ENSG00000198734	F5	pLoF	prothrombin time	lab_measurement	0.001	AFR-like	103072	0	7.8844	3.16e-15	103072	21085	27.316	5.248e-06	0.030994	0.188118	0.589074	90.8898
3022192	ENSG00000145850	TIMD4	pLoF	triglycerides	lab_measurement	0.001	AMR-like	143386	0	6.5389	6.1987e-11	143386	18085	20.578	0.00010009	0.028415	0.153018	0.572421	88.4176
3022192	ENSG00000145850	TIMD4	pLoF	triglycerides	lab_measurement	0.001	EUR-like	143386	0	6.5389	6.1987e-11	143386	94964	32.271	0.0002574	0.016372	0.104721	0.572421	88.4176
3022192	ENSG00000145850	TIMD4	pLoF	triglycerides	lab_measurement	0.001	EAS-like	143386	0	6.5389	6.1987e-11	143386	3151	2.9061	0.19354	0.022462	0.051771	0.572421	88.4176
3022192	ENSG00000145850	TIMD4	pLoF	triglycerides	lab_measurement	0.001	AFR-like	143386	0	6.5389	6.1987e-11	143386	25021	29.491	0.00041977	0.01673	0.186439	0.572421	88.4176
3022192	ENSG00000145850	TIMD4	pLoF	triglycerides	lab_measurement	0.001	SAS-like	143386	0	6.5389	6.1987e-11	143386	1720	3.1715	0.024883	0.060431	0.0764717	0.572421	88.4176
height	ENSG00000139044	B4GALNT3	pLoF	height	physical_measurement	0.001	MID-like	349848	0	5.1517	2.5813e-07	349848	1071	0.86606	0.54009	0.012921	0.0264639	0.564629	126.866
height	ENSG00000139044	B4GALNT3	pLoF	height	physical_measurement	0.001	EUR-like	349848	0	5.1517	2.5813e-07	349848	195482	46.185	0.01822	0.0034252	0.104459	0.564629	126.866
height	ENSG00000139044	B4GALNT3	pLoF	height	physical_measurement	0.001	EAS-like	349848	0	5.1517	2.5813e-07	349848	8565	4.6603	0.28474	0.0069381	0.0503559	0.564629	126.866
height	ENSG00000139044	B4GALNT3	pLoF	height	physical_measurement	0.001	AFR-like	349848	0	5.1517	2.5813e-07	349848	74962	31.206	0.00093681	0.010724	0.113977	0.564629	126.866
height	ENSG00000139044	B4GALNT3	pLoF	height	physical_measurement	0.001	AMR-like	349848	0	5.1517	2.5813e-07	349848	65198	35.007	0.0005251	0.0098743	0.1371	0.564629	126.866
height	ENSG00000139044	B4GALNT3	pLoF	height	physical_measurement	0.001	SAS-like	349848	0	5.1517	2.5813e-07	349848	4570	8.9419	0.0097948	0.022009	0.132273	0.564629	126.866
3001122	ENSG00000010327	STAB1	pLoF	ferritin	lab_measurement	0.001	AMR-like	62489	0	5.1429	2.7059e-07	62489	8384	5.7978	0.24588	0.010958	0.0633195	0.542391	75.8609
3001122	ENSG00000010327	STAB1	pLoF	ferritin	lab_measurement	0.001	AFR-like	62489	0	5.1429	2.7059e-07	62489	12697	3.7894	0.44831	0.0057381	0.0336295	0.542391	75.8609
3001122	ENSG00000010327	STAB1	pLoF	ferritin	lab_measurement	0.001	EAS-like	62489	0	5.1429	2.7059e-07	62489	1143	4.5377	0.12963	0.021151	0.134219	0.542391	75.8609
3001122	ENSG00000010327	STAB1	pLoF	ferritin	lab_measurement	0.001	EUR-like	62489	0	5.1429	2.7059e-07	62489	39349	61.736	9.5396e-07	0.015029	0.311223	0.542391	75.8609
B01AB	ENSG00000012048	BRCA1	pLoF	heparin group	r_drug	0.001	AMR-like	109068	187642	5.6047	2.0861e-08	296710	51327	18.466	0.025768	0.023126	0.0815079	0.53092	142.398
B01AB	ENSG00000012048	BRCA1	pLoF	heparin group	r_drug	0.001	MID-like	109068	187642	5.6047	2.0861e-08	296710	872	0.57498	0.66752	0.02967	0.0194713	0.53092	142.398
B01AB	ENSG00000012048	BRCA1	pLoF	heparin group	r_drug	0.001	AFR-like	109068	187642	5.6047	2.0861e-08	296710	60082	16.09	0.064163	0.017461	0.0656423	0.53092	142.398
B01AB	ENSG00000012048	BRCA1	pLoF	heparin group	r_drug	0.001	SAS-like	109068	187642	5.6047	2.0861e-08	296710	3513	3.0905	0.16859	0.054036	0.0521422	0.53092	142.398
B01AB	ENSG00000012048	BRCA1	pLoF	heparin group	r_drug	0.001	EUR-like	109068	187642	5.6047	2.0861e-08	296710	174711	98.069	8.4415e-06	0.016822	0.234624	0.53092	142.398
B01AB	ENSG00000012048	BRCA1	pLoF	heparin group	r_drug	0.001	EAS-like	109068	187642	5.6047	2.0861e-08	296710	6205	6.1074	0.049395	0.053581	0.0775328	0.53092	142.398
C01BB	ENSG00000012048	BRCA1	pLoF	antiarrhythmics, class ib	r_drug	0.001	AMR-like	120308	176402	6.0136	1.815e-09	296710	51327	14.215	0.11901	0.014065	0.0627442	0.524024	155.933
C01BB	ENSG00000012048	BRCA1	pLoF	antiarrhythmics, class ib	r_drug	0.001	AFR-like	120308	176402	6.0136	1.815e-09	296710	60082	25.808	0.0022681	0.029594	0.105289	0.524024	155.933
C01BB	ENSG00000012048	BRCA1	pLoF	antiarrhythmics, class ib	r_drug	0.001	EUR-like	120308	176402	6.0136	1.815e-09	296710	174711	110.48	7.5125e-07	0.018245	0.264316	0.524024	155.933
C01BB	ENSG00000012048	BRCA1	pLoF	antiarrhythmics, class ib	r_drug	0.001	EAS-like	120308	176402	6.0136	1.815e-09	296710	6205	3.3391	0.33301	0.023468	0.0423895	0.524024	155.933
C01BB	ENSG00000012048	BRCA1	pLoF	antiarrhythmics, class ib	r_drug	0.001	SAS-like	120308	176402	6.0136	1.815e-09	296710	3513	1.2671	0.58434	0.021357	0.0213782	0.524024	155.933
C01BB	ENSG00000012048	BRCA1	pLoF	antiarrhythmics, class ib	r_drug	0.001	MID-like	120308	176402	6.0136	1.815e-09	296710	872	0.8241	0.5473	0.042331	0.0279075	0.524024	155.933
A06AA	ENSG00000012048	BRCA1	pLoF	softeners, emollients	r_drug	0.001	MID-like	85402	211308	5.1027	3.3482e-07	296710	872	1.1207	0.34901	0.067903	0.0379517	0.522581	121.794
A06AA	ENSG00000012048	BRCA1	pLoF	softeners, emollients	r_drug	0.001	AMR-like	85402	211308	5.1027	3.3482e-07	296710	51327	8.0579	0.33095	0.0096014	0.0355671	0.522581	121.794
A06AA	ENSG00000012048	BRCA1	pLoF	softeners, emollients	r_drug	0.001	AFR-like	85402	211308	5.1027	3.3482e-07	296710	60082	21.468	0.0086317	0.026254	0.0875829	0.522581	121.794
A06AA	ENSG00000012048	BRCA1	pLoF	softeners, emollients	r_drug	0.001	SAS-like	85402	211308	5.1027	3.3482e-07	296710	3513	2.9809	0.14521	0.058208	0.0502931	0.522581	121.794
A06AA	ENSG00000012048	BRCA1	pLoF	softeners, emollients	r_drug	0.001	EUR-like	85402	211308	5.1027	3.3482e-07	296710	174711	78.435	0.00012869	0.015278	0.187651	0.522581	121.794
A06AA	ENSG00000012048	BRCA1	pLoF	softeners, emollients	r_drug	0.001	EAS-like	85402	211308	5.1027	3.3482e-07	296710	6205	9.7311	0.001139	0.085603	0.123535	0.522581	121.794
B01AB	ENSG00000139618	BRCA2	pLoF	heparin group	r_drug	0.001	SAS-like	109068	187642	5.0455	4.5231e-07	296710	3513	0.47119	0.87754	0.0040632	0.00794981	0.508773	168.458
B01AB	ENSG00000139618	BRCA2	pLoF	heparin group	r_drug	0.001	AMR-like	109068	187642	5.0455	4.5231e-07	296710	51327	20.394	0.088594	0.012471	0.090018	0.508773	168.458
B01AB	ENSG00000139618	BRCA2	pLoF	heparin group	r_drug	0.001	MID-like	109068	187642	5.0455	4.5231e-07	296710	872	-0.8797	0.64195	-0.020875	-0.0297904	0.508773	168.458
B01AB	ENSG00000139618	BRCA2	pLoF	heparin group	r_drug	0.001	EAS-like	109068	187642	5.0455	4.5231e-07	296710	6205	4.1253	0.27831	0.023907	0.0523702	0.508773	168.458
B01AB	ENSG00000139618	BRCA2	pLoF	heparin group	r_drug	0.001	AFR-like	109068	187642	5.0455	4.5231e-07	296710	60082	25.417	0.05394	0.012299	0.103694	0.508773	168.458
B01AB	ENSG00000139618	BRCA2	pLoF	heparin group	r_drug	0.001	EUR-like	109068	187642	5.0455	4.5231e-07	296710	174711	118.93	1.8192e-05	0.012938	0.284532	0.508773	168.458
A04AD	ENSG00000012048	BRCA1	pLoF	other antiemetics	r_drug	0.001	SAS-like	85645	211065	5.1813	2.204e-07	296710	3513	3.3197	0.11273	0.062842	0.0560093	0.496922	124.057
A04AD	ENSG00000012048	BRCA1	pLoF	other antiemetics	r_drug	0.001	MID-like	85645	211065	5.1813	2.204e-07	296710	872	0.9152	0.46127	0.051651	0.0309926	0.496922	124.057
A04AD	ENSG00000012048	BRCA1	pLoF	other antiemetics	r_drug	0.001	EUR-like	85645	211065	5.1813	2.204e-07	296710	174711	81.291	0.00011075	0.015043	0.194483	0.496922	124.057
A04AD	ENSG00000012048	BRCA1	pLoF	other antiemetics	r_drug	0.001	AFR-like	85645	211065	5.1813	2.204e-07	296710	60082	16.457	0.04631	0.019637	0.0671396	0.496922	124.057
A04AD	ENSG00000012048	BRCA1	pLoF	other antiemetics	r_drug	0.001	EAS-like	85645	211065	5.1813	2.204e-07	296710	6205	6.1422	0.028803	0.070237	0.0779746	0.496922	124.057
A04AD	ENSG00000012048	BRCA1	pLoF	other antiemetics	r_drug	0.001	AMR-like	85645	211065	5.1813	2.204e-07	296710	51327	15.932	0.022927	0.027872	0.070323	0.496922	124.057
3013466_3018677	ENSG00000088926	F11	pLoF	activated partial thromboplastin time	lab_measurement	0.001	AFR-like	89818	0	5.9665	2.4241e-09	89818	18034	9.6198	0.023331	0.021599	0.0716341	0.495646	54.6667
3013466_3018677	ENSG00000088926	F11	pLoF	activated partial thromboplastin time	lab_measurement	0.001	AMR-like	89818	0	5.9665	2.4241e-09	89818	14684	6.5819	0.067868	0.021975	0.0543162	0.495646	54.6667
3013466_3018677	ENSG00000088926	F11	pLoF	activated partial thromboplastin time	lab_measurement	0.001	EUR-like	89818	0	5.9665	2.4241e-09	89818	54953	29.8	1.1094e-05	0.025949	0.127122	0.495646	54.6667
3013466_3018677	ENSG00000088926	F11	pLoF	activated partial thromboplastin time	lab_measurement	0.001	EAS-like	89818	0	5.9665	2.4241e-09	89818	1276	8.665	0.0010397	0.052503	0.242573	0.495646	54.6667
3024128	ENSG00000244122	UGT1A7	pLoF	Bilirubin.total	lab_measurement	0.001	SAS-like	192318	0	6.0724	1.2599e-09	192318	1929	3.3701	0.051595	0.044779	0.076732	0.49229	104.958
3024128	ENSG00000244122	UGT1A7	pLoF	Bilirubin.total	lab_measurement	0.001	EUR-like	192318	0	6.0724	1.2599e-09	192318	119405	57.589	5.62e-06	0.013566	0.166659	0.49229	104.958
3024128	ENSG00000244122	UGT1A7	pLoF	Bilirubin.total	lab_measurement	0.001	AMR-like	192318	0	6.0724	1.2599e-09	192318	32605	24.913	0.00069471	0.017796	0.13797	0.49229	104.958
3024128	ENSG00000244122	UGT1A7	pLoF	Bilirubin.total	lab_measurement	0.001	EAS-like	192318	0	6.0724	1.2599e-09	192318	3539	0.69177	0.48905	0.026912	0.0116284	0.49229	104.958
3024128	ENSG00000244122	UGT1A7	pLoF	Bilirubin.total	lab_measurement	0.001	AFR-like	192318	0	6.0724	1.2599e-09	192318	34312	18.394	0.039617	0.0090192	0.0993009	0.49229	104.958
N02AA03	ENSG00000012048	BRCA1	pLoF	hydromorphone; systemic, rectal	r_drug	0.001	MID-like	80157	216553	5.6242	1.8642e-08	296710	872	1.1109	0.35242	0.066226	0.0376198	0.47864	132.687
N02AA03	ENSG00000012048	BRCA1	pLoF	hydromorphone; systemic, rectal	r_drug	0.001	SAS-like	80157	216553	5.6242	1.8642e-08	296710	3513	2.7167	0.16205	0.065881	0.0458356	0.47864	132.687
N02AA03	ENSG00000012048	BRCA1	pLoF	hydromorphone; systemic, rectal	r_drug	0.001	AMR-like	80157	216553	5.6242	1.8642e-08	296710	51327	14.208	0.076734	0.018499	0.0627134	0.47864	132.687
N02AA03	ENSG00000012048	BRCA1	pLoF	hydromorphone; systemic, rectal	r_drug	0.001	EAS-like	80157	216553	5.6242	1.8642e-08	296710	6205	3.7672	0.16792	0.042495	0.0478242	0.47864	132.687
N02AA03	ENSG00000012048	BRCA1	pLoF	hydromorphone; systemic, rectal	r_drug	0.001	AFR-like	80157	216553	5.6242	1.8642e-08	296710	60082	11.477	0.12632	0.016602	0.0468227	0.47864	132.687
N02AA03	ENSG00000012048	BRCA1	pLoF	hydromorphone; systemic, rectal	r_drug	0.001	EUR-like	80157	216553	5.6242	1.8642e-08	296710	174711	99.407	1.3479e-06	0.019133	0.237825	0.47864	132.687
3044491	ENSG00000145850	TIMD4	pLoF	non high density lipoprotein cholesterol	lab_measurement	0.001	SAS-like	97895	0	5.6216	1.8923e-08	97895	1119	2.0416	0.14867	0.039333	0.0610317	0.4658	58.6702
3044491	ENSG00000145850	TIMD4	pLoF	non high density lipoprotein cholesterol	lab_measurement	0.001	AFR-like	97895	0	5.6216	1.8923e-08	97895	9848	10.279	0.031982	0.018189	0.10358	0.4658	58.6702
3044491	ENSG00000145850	TIMD4	pLoF	non high density lipoprotein cholesterol	lab_measurement	0.001	AMR-like	97895	0	5.6216	1.8923e-08	97895	14712	17.891	0.00044756	0.02746	0.147502	0.4658	58.6702
3044491	ENSG00000145850	TIMD4	pLoF	non high density lipoprotein cholesterol	lab_measurement	0.001	EUR-like	97895	0	5.6216	1.8923e-08	97895	69742	25.843	0.00043577	0.018628	0.0978579	0.4658	58.6702
3044491	ENSG00000145850	TIMD4	pLoF	non high density lipoprotein cholesterol	lab_measurement	0.001	EAS-like	97895	0	5.6216	1.8923e-08	97895	2195	2.6156	0.19073	0.025696	0.0558283	0.4658	58.6702
H02AB02	ENSG00000139618	BRCA2	pLoF	dexamethasone; systemic	r_drug	0.001	EAS-like	84007	212703	5.4523	4.973e-08	296710	6205	2.4856	0.47423	0.017287	0.0315544	0.458754	171.133
H02AB02	ENSG00000139618	BRCA2	pLoF	dexamethasone; systemic	r_drug	0.001	AFR-like	84007	212703	5.4523	4.973e-08	296710	60082	18.074	0.10282	0.012254	0.0737364	0.458754	171.133
H02AB02	ENSG00000139618	BRCA2	pLoF	dexamethasone; systemic	r_drug	0.001	AMR-like	84007	212703	5.4523	4.973e-08	296710	51327	27.231	0.020531	0.015948	0.120196	0.458754	171.133
H02AB02	ENSG00000139618	BRCA2	pLoF	dexamethasone; systemic	r_drug	0.001	MID-like	84007	212703	5.4523	4.973e-08	296710	872	-0.060956	0.97135	-0.0017568	-0.00206423	0.458754	171.133
H02AB02	ENSG00000139618	BRCA2	pLoF	dexamethasone; systemic	r_drug	0.001	SAS-like	84007	212703	5.4523	4.973e-08	296710	3513	-4.1371	0.10808	-0.051222	-0.0698002	0.458754	171.133
H02AB02	ENSG00000139618	BRCA2	pLoF	dexamethasone; systemic	r_drug	0.001	EUR-like	84007	212703	5.4523	4.973e-08	296710	174711	127.54	1.4987e-06	0.014952	0.305131	0.458754	171.133
N05CD	ENSG00000012048	BRCA1	pLoF	benzodiazepine derivatives	r_drug	0.001	AMR-like	104194	192516	5.1593	2.4792e-07	296710	51327	12.101	0.15642	0.014133	0.0534132	0.454416	130.498
N05CD	ENSG00000012048	BRCA1	pLoF	benzodiazepine derivatives	r_drug	0.001	EUR-like	104194	192516	5.1593	2.4792e-07	296710	174711	90.755	3.8631e-05	0.015496	0.217125	0.454416	130.498
N05CD	ENSG00000012048	BRCA1	pLoF	benzodiazepine derivatives	r_drug	0.001	AFR-like	104194	192516	5.1593	2.4792e-07	296710	60082	21.926	0.0058513	0.028803	0.0894514	0.454416	130.498
N05CD	ENSG00000012048	BRCA1	pLoF	benzodiazepine derivatives	r_drug	0.001	SAS-like	104194	192516	5.1593	2.4792e-07	296710	3513	1.8145	0.41123	0.035147	0.0306138	0.454416	130.498
N05CD	ENSG00000012048	BRCA1	pLoF	benzodiazepine derivatives	r_drug	0.001	MID-like	104194	192516	5.1593	2.4792e-07	296710	872	0.6749	0.60773	0.036699	0.022855	0.454416	130.498
N05CD	ENSG00000012048	BRCA1	pLoF	benzodiazepine derivatives	r_drug	0.001	EAS-like	104194	192516	5.1593	2.4792e-07	296710	6205	3.2263	0.32369	0.026047	0.0409575	0.454416	130.498
J01DB	ENSG00000012048	BRCA1	pLoF	first-generation cephalosporins	r_drug	0.001	AFR-like	103569	193141	5.2137	1.8513e-07	296710	60082	17.527	0.028499	0.022334	0.0715048	0.454284	131.615
J01DB	ENSG00000012048	BRCA1	pLoF	first-generation cephalosporins	r_drug	0.001	EAS-like	103569	193141	5.2137	1.8513e-07	296710	6205	0.32263	0.9149	0.0029657	0.00409575	0.454284	131.615
J01DB	ENSG00000012048	BRCA1	pLoF	first-generation cephalosporins	r_drug	0.001	MID-like	103569	193141	5.2137	1.8513e-07	296710	872	0.91592	0.48252	0.048359	0.031017	0.454284	131.615
J01DB	ENSG00000012048	BRCA1	pLoF	first-generation cephalosporins	r_drug	0.001	AMR-like	103569	193141	5.2137	1.8513e-07	296710	51327	23.58	0.0060063	0.026416	0.104081	0.454284	131.615
J01DB	ENSG00000012048	BRCA1	pLoF	first-generation cephalosporins	r_drug	0.001	EUR-like	103569	193141	5.2137	1.8513e-07	296710	174711	87.196	7.4203e-05	0.014864	0.208611	0.454284	131.615
J01DB	ENSG00000012048	BRCA1	pLoF	first-generation cephalosporins	r_drug	0.001	SAS-like	103569	193141	5.2137	1.8513e-07	296710	3513	2.073	0.32828	0.042024	0.0349752	0.454284	131.615
3013466_3018677	ENSG00000198734	F5	pLoF	activated partial thromboplastin time	lab_measurement	0.001	EAS-like	89818	0	6.1084	1.0063e-09	89818	1276	-0.14235	0.91979	-0.0028425	-0.00398503	0.452578	65.1916
3013466_3018677	ENSG00000198734	F5	pLoF	activated partial thromboplastin time	lab_measurement	0.001	AMR-like	89818	0	6.1084	1.0063e-09	89818	14684	21.977	0.00059351	0.023459	0.181362	0.452578	65.1916
3013466_3018677	ENSG00000198734	F5	pLoF	activated partial thromboplastin time	lab_measurement	0.001	SAS-like	89818	0	6.1084	1.0063e-09	89818	633	0.58999	0.55504	0.037945	0.02345	0.452578	65.1916
3013466_3018677	ENSG00000198734	F5	pLoF	activated partial thromboplastin time	lab_measurement	0.001	AFR-like	89818	0	6.1084	1.0063e-09	89818	18034	21.792	9.0158e-05	0.028679	0.162275	0.452578	65.1916
3013466_3018677	ENSG00000198734	F5	pLoF	activated partial thromboplastin time	lab_measurement	0.001	EUR-like	89818	0	6.1084	1.0063e-09	89818	54953	20.975	0.00078146	0.021508	0.0894759	0.452578	65.1916
N01AX	ENSG00000012048	BRCA1	pLoF	other general anesthetics	r_drug	0.001	SAS-like	95553	201157	5.4814	4.2191e-08	296710	3513	2.1814	0.3018	0.046039	0.0368041	0.441273	136.034
N01AX	ENSG00000012048	BRCA1	pLoF	other general anesthetics	r_drug	0.001	AFR-like	95553	201157	5.4814	4.2191e-08	296710	60082	16.72	0.025877	0.024635	0.0682125	0.441273	136.034
N01AX	ENSG00000012048	BRCA1	pLoF	other general anesthetics	r_drug	0.001	EAS-like	95553	201157	5.4814	4.2191e-08	296710	6205	1.8462	0.55977	0.015715	0.0234373	0.441273	136.034
N01AX	ENSG00000012048	BRCA1	pLoF	other general anesthetics	r_drug	0.001	MID-like	95553	201157	5.4814	4.2191e-08	296710	872	0.735	0.57186	0.037861	0.0248902	0.441273	136.034
N01AX	ENSG00000012048	BRCA1	pLoF	other general anesthetics	r_drug	0.001	AMR-like	95553	201157	5.4814	4.2191e-08	296710	51327	6.8618	0.41911	0.0080671	0.0302876	0.441273	136.034
N01AX	ENSG00000012048	BRCA1	pLoF	other general anesthetics	r_drug	0.001	EUR-like	95553	201157	5.4814	4.2191e-08	296710	174711	107.69	7.0281e-07	0.018745	0.257641	0.441273	136.034
3007238	ENSG00000244734	HBB	pLoF	nucleated erythrocytes	lab_measurement	0.001	AFR-like	79711	0	5.1444	2.6833e-07	79711	13801	11.026	0.00088354	0.040516	0.0938561	0.439609	48.7888
3007238	ENSG00000244734	HBB	pLoF	nucleated erythrocytes	lab_measurement	0.001	SAS-like	79711	0	5.1444	2.6833e-07	79711	773	4.0494	0.019275	0.059195	0.145647	0.439609	48.7888
3007238	ENSG00000244734	HBB	pLoF	nucleated erythrocytes	lab_measurement	0.001	AMR-like	79711	0	5.1444	2.6833e-07	79711	18279	17.408	1.3733e-06	0.055583	0.128758	0.439609	48.7888
3007238	ENSG00000244734	HBB	pLoF	nucleated erythrocytes	lab_measurement	0.001	EAS-like	79711	0	5.1444	2.6833e-07	79711	1205	-0.21356	0.87992	-0.0053576	-0.00615214	0.439609	48.7888
3007238	ENSG00000244734	HBB	pLoF	nucleated erythrocytes	lab_measurement	0.001	EUR-like	79711	0	5.1444	2.6833e-07	79711	45432	16.519	0.034363	0.010898	0.0775002	0.439609	48.7888
3027114	ENSG00000145850	TIMD4	pLoF	total cholesterol	lab_measurement	0.001	EUR-like	156706	0	5.0573	4.252e-07	156706	102351	27.305	0.002562	0.012594	0.0853485	0.428824	71.4903
3027114	ENSG00000145850	TIMD4	pLoF	total cholesterol	lab_measurement	0.001	SAS-like	156706	0	5.0573	4.252e-07	156706	1769	1.2687	0.36954	0.024408	0.0301644	0.428824	71.4903
3027114	ENSG00000145850	TIMD4	pLoF	total cholesterol	lab_measurement	0.001	AFR-like	156706	0	5.0573	4.252e-07	156706	27411	20.709	0.016714	0.010923	0.125083	0.428824	71.4903
3027114	ENSG00000145850	TIMD4	pLoF	total cholesterol	lab_measurement	0.001	EAS-like	156706	0	5.0573	4.252e-07	156706	3221	3.4006	0.12816	0.026134	0.0599184	0.428824	71.4903
3027114	ENSG00000145850	TIMD4	pLoF	total cholesterol	lab_measurement	0.001	AMR-like	156706	0	5.0573	4.252e-07	156706	21484	18.807	0.0017136	0.02068	0.12831	0.428824	71.4903
CV_413	ENSG00000155657	TTN	pLoF	Heart valve disorders	mcc2_phecodex	0.001	AMR-like	16980	260613	5.0678	4.0237e-07	277593	51208	14.874	0.077086	0.018315	0.0657293	0.419258	135.985
CV_413	ENSG00000155657	TTN	pLoF	Heart valve disorders	mcc2_phecodex	0.001	AFR-like	16980	260613	5.0678	4.0237e-07	277593	58145	34.088	0.0018281	0.025248	0.141366	0.419258	135.985
CV_413	ENSG00000155657	TTN	pLoF	Heart valve disorders	mcc2_phecodex	0.001	EUR-like	16980	260613	5.0678	4.0237e-07	277593	168240	87.023	0.00015593	0.014386	0.212163	0.419258	135.985
height	ENSG00000140368	PSTPIP1	pLoF	height	physical_measurement	0.001	MID-like	349848	0	5.1152	3.1336e-07	349848	1071	4.1034	0.017753	0.038226	0.125386	0.410456	80.0509
height	ENSG00000140368	PSTPIP1	pLoF	height	physical_measurement	0.001	SAS-like	349848	0	5.1152	3.1336e-07	349848	4570	5.2424	0.019021	0.029036	0.0775483	0.410456	80.0509
height	ENSG00000140368	PSTPIP1	pLoF	height	physical_measurement	0.001	EUR-like	349848	0	5.1152	3.1336e-07	349848	195482	40.517	0.00070196	0.0080079	0.0916397	0.410456	80.0509
height	ENSG00000140368	PSTPIP1	pLoF	height	physical_measurement	0.001	EAS-like	349848	0	5.1152	3.1336e-07	349848	8565	0.2441	0.91306	0.001331	0.00263757	0.410456	80.0509
height	ENSG00000140368	PSTPIP1	pLoF	height	physical_measurement	0.001	AMR-like	349848	0	5.1152	3.1336e-07	349848	65198	14.687	0.062081	0.0067521	0.0575196	0.410456	80.0509
height	ENSG00000140368	PSTPIP1	pLoF	height	physical_measurement	0.001	AFR-like	349848	0	5.1152	3.1336e-07	349848	74962	15.257	0.0033205	0.017171	0.0557248	0.410456	80.0509
3044491	ENSG00000130164	LDLR	pLoF	non high density lipoprotein cholesterol	lab_measurement	0.001	AFR-like	97895	0	5.5091	3.6063e-08	97895	9848	9.3664	2.7983e-05	0.074376	0.0943841	0.408969	39.3369
3044491	ENSG00000130164	LDLR	pLoF	non high density lipoprotein cholesterol	lab_measurement	0.001	AMR-like	97895	0	5.5091	3.6063e-08	97895	14712	4.257	0.0026102	0.082497	0.0350968	0.408969	39.3369
3044491	ENSG00000130164	LDLR	pLoF	non high density lipoprotein cholesterol	lab_measurement	0.001	EAS-like	97895	0	5.5091	3.6063e-08	97895	2195	2.6099	0.064902	0.050506	0.0557066	0.408969	39.3369
3044491	ENSG00000130164	LDLR	pLoF	non high density lipoprotein cholesterol	lab_measurement	0.001	SAS-like	97895	0	5.5091	3.6063e-08	97895	1119	5.2206	0.00022148	0.11422	0.156065	0.408969	39.3369
3044491	ENSG00000130164	LDLR	pLoF	non high density lipoprotein cholesterol	lab_measurement	0.001	EUR-like	97895	0	5.5091	3.6063e-08	97895	69742	17.883	0.0046845	0.017398	0.0677163	0.408969	39.3369
3012030	ENSG00000127586	CHTF18	pLoF	MCH	lab_measurement	0.001	SAS-like	201685	0	5.6432	1.6691e-08	201685	2135	-3.2575	0.021225	-0.062227	-0.0704994	0.394649	107.023
3012030	ENSG00000127586	CHTF18	pLoF	MCH	lab_measurement	0.001	EUR-like	201685	0	5.6432	1.6691e-08	201685	124823	66.063	9.1728e-06	0.011719	0.186987	0.394649	107.023
3012030	ENSG00000127586	CHTF18	pLoF	MCH	lab_measurement	0.001	AFR-like	201685	0	5.6432	1.6691e-08	201685	34173	24.738	0.0010455	0.017403	0.133821	0.394649	107.023
3012030	ENSG00000127586	CHTF18	pLoF	MCH	lab_measurement	0.001	AMR-like	201685	0	5.6432	1.6691e-08	201685	35854	15.463	0.051287	0.0098216	0.0816629	0.394649	107.023
3012030	ENSG00000127586	CHTF18	pLoF	MCH	lab_measurement	0.001	EAS-like	201685	0	5.6432	1.6691e-08	201685	4106	4.0163	0.31488	0.010131	0.0626782	0.394649	107.023
1740613	ENSG00000216937	CCDC7	pLoF	Prediabetes (PFHH survey)	pfhh_survey	0.001	SAS-like	21187	192097	5.3381	9.3942e-08	213284	2795	0.38449	0.81928	0.011565	0.00727267	0.393757	95.382
1740613	ENSG00000216937	CCDC7	pLoF	Prediabetes (PFHH survey)	pfhh_survey	0.001	EAS-like	21187	192097	5.3381	9.3942e-08	213284	5039	3.1505	0.40018	0.019541	0.044382	0.393757	95.382
1740613	ENSG00000216937	CCDC7	pLoF	Prediabetes (PFHH survey)	pfhh_survey	0.001	AMR-like	21187	192097	5.3381	9.3942e-08	213284	28162	11.043	0.11813	0.017871	0.0658045	0.393757	95.382
1740613	ENSG00000216937	CCDC7	pLoF	Prediabetes (PFHH survey)	pfhh_survey	0.001	EUR-like	21187	192097	5.3381	9.3942e-08	213284	154242	63.345	3.2269e-06	0.026491	0.161291	0.393757	95.382
1740613	ENSG00000216937	CCDC7	pLoF	Prediabetes (PFHH survey)	pfhh_survey	0.001	AFR-like	21187	192097	5.3381	9.3942e-08	213284	23046	17.459	0.03341	0.021225	0.115006	0.393757	95.382
3012030	ENSG00000177084	POLE	pLoF	MCH	lab_measurement	0.001	EAS-like	201685	0	5.1503	2.6013e-07	201685	4106	4.153	0.037801	0.039898	0.0648116	0.384095	87.8226
3012030	ENSG00000177084	POLE	pLoF	MCH	lab_measurement	0.001	AFR-like	201685	0	5.1503	2.6013e-07	201685	34173	10.998	0.20984	0.005728	0.0594939	0.384095	87.8226
3012030	ENSG00000177084	POLE	pLoF	MCH	lab_measurement	0.001	SAS-like	201685	0	5.1503	2.6013e-07	201685	2135	-0.73636	0.67063	-0.0094417	-0.0159364	0.384095	87.8226
3012030	ENSG00000177084	POLE	pLoF	MCH	lab_measurement	0.001	AMR-like	201685	0	5.1503	2.6013e-07	201685	35854	27.726	0.00063921	0.016828	0.146426	0.384095	87.8226
3012030	ENSG00000177084	POLE	pLoF	MCH	lab_measurement	0.001	EUR-like	201685	0	5.1503	2.6013e-07	201685	124823	45.682	0.000119	0.012833	0.1293	0.384095	87.8226
CA_130	ENSG00000149311	ATM	pLoF	Cancer (solid tumor, excluding BCC)	mcc2_phecodex	0.001	EUR-like	35755	251785	6.2657	3.7114e-10	287540	170618	83.04	2.0161e-06	0.02287	0.201037	0.37617	128.254
CA_130	ENSG00000149311	ATM	pLoF	Cancer (solid tumor, excluding BCC)	mcc2_phecodex	0.001	EAS-like	35755	251785	6.2657	3.7114e-10	287540	6442	-2.3156	0.2366	-0.050094	-0.0288505	0.37617	128.254
CA_130	ENSG00000149311	ATM	pLoF	Cancer (solid tumor, excluding BCC)	mcc2_phecodex	0.001	AMR-like	35755	251785	6.2657	3.7114e-10	287540	51540	28.714	0.00011804	0.041301	0.12648	0.37617	128.254
CA_130	ENSG00000149311	ATM	pLoF	Cancer (solid tumor, excluding BCC)	mcc2_phecodex	0.001	AFR-like	35755	251785	6.2657	3.7114e-10	287540	58940	18.816	0.010557	0.028117	0.0775037	0.37617	128.254
CV_413.1	ENSG00000155657	TTN	pLoF	Mitral valve disorders	mcc2_phecodex	0.001	EUR-like	10171	270346	5.7583	8.4959e-09	280517	170025	76.184	2.6964e-05	0.019505	0.18476	0.373837	121.307
CV_413.1	ENSG00000155657	TTN	pLoF	Mitral valve disorders	mcc2_phecodex	0.001	AFR-like	10171	270346	5.7583	8.4959e-09	280517	58848	34.087	8.4881e-05	0.037726	0.140515	0.373837	121.307
CV_413.1	ENSG00000155657	TTN	pLoF	Mitral valve disorders	mcc2_phecodex	0.001	AMR-like	10171	270346	5.7583	8.4959e-09	280517	51644	11.036	0.077905	0.024765	0.0485626	0.373837	121.307
3034426	ENSG00000057593	F7	pLoF	prothrombin time	lab_measurement	0.001	SAS-like	103072	0	5.2831	1.2702e-07	103072	668	1.4632	0.14327	0.092493	0.0566129	0.371827	52.0188
3034426	ENSG00000057593	F7	pLoF	prothrombin time	lab_measurement	0.001	EAS-like	103072	0	5.2831	1.2702e-07	103072	1391	2.1168	0.28952	0.022181	0.0567566	0.371827	52.0188
3034426	ENSG00000057593	F7	pLoF	prothrombin time	lab_measurement	0.001	EUR-like	103072	0	5.2831	1.2702e-07	103072	61970	27.005	0.00048816	0.017808	0.108481	0.371827	52.0188
3034426	ENSG00000057593	F7	pLoF	prothrombin time	lab_measurement	0.001	AMR-like	103072	0	5.2831	1.2702e-07	103072	17702	3.7628	0.20969	0.017083	0.0282813	0.371827	52.0188
3034426	ENSG00000057593	F7	pLoF	prothrombin time	lab_measurement	0.001	AFR-like	103072	0	5.2831	1.2702e-07	103072	21085	17.671	0.00022807	0.031139	0.121695	0.371827	52.0188
A12CC	ENSG00000012048	BRCA1	pLoF	magnesium	r_drug	0.001	SAS-like	63037	232801	5.2002	1.9911e-07	295838	3513	1.1391	0.48703	0.041337	0.0192186	0.362411	112.534
A12CC	ENSG00000012048	BRCA1	pLoF	magnesium	r_drug	0.001	EUR-like	63037	232801	5.2002	1.9911e-07	295838	174711	78.951	2.5882e-05	0.018554	0.188885	0.362411	112.534
A12CC	ENSG00000012048	BRCA1	pLoF	magnesium	r_drug	0.001	EAS-like	63037	232801	5.2002	1.9911e-07	295838	6205	2.3388	0.32562	0.033131	0.0296908	0.362411	112.534
A12CC	ENSG00000012048	BRCA1	pLoF	magnesium	r_drug	0.001	AFR-like	63037	232801	5.2002	1.9911e-07	295838	60082	24.729	0.00065446	0.037888	0.100887	0.362411	112.534
A12CC	ENSG00000012048	BRCA1	pLoF	magnesium	r_drug	0.001	AMR-like	63037	232801	5.2002	1.9911e-07	295838	51327	5.376	0.469	0.0083263	0.0237294	0.362411	112.534
3043111	ENSG00000005961	ITGA2B	pLoF	mean platelet volume	lab_measurement	0.001	AFR-like	139928	0	5.3907	7.0203e-08	139928	28114	25.273	1.7764e-06	0.035983	0.150729	0.353718	59.527
3043111	ENSG00000005961	ITGA2B	pLoF	mean platelet volume	lab_measurement	0.001	AMR-like	139928	0	5.3907	7.0203e-08	139928	26690	8.7333	0.034134	0.020117	0.0534569	0.353718	59.527
3043111	ENSG00000005961	ITGA2B	pLoF	mean platelet volume	lab_measurement	0.001	EUR-like	139928	0	5.3907	7.0203e-08	139928	80798	23.275	0.0044538	0.013789	0.0818822	0.353718	59.527
3043111	ENSG00000005961	ITGA2B	pLoF	mean platelet volume	lab_measurement	0.001	EAS-like	139928	0	5.3907	7.0203e-08	139928	2639	-0.82646	0.7546	-0.004856	-0.016088	0.353718	59.527
3043111	ENSG00000005961	ITGA2B	pLoF	mean platelet volume	lab_measurement	0.001	SAS-like	139928	0	5.3907	7.0203e-08	139928	1346	3.0722	0.075943	0.041335	0.0837388	0.353718	59.527
C01CA26	ENSG00000139618	BRCA2	pLoF	ephedrine; parenteral	r_drug	0.001	SAS-like	30248	265590	5.2909	1.2172e-07	295838	3513	-1.7635	0.30398	-0.046199	-0.0297534	0.353545	112.402
C01CA26	ENSG00000139618	BRCA2	pLoF	ephedrine; parenteral	r_drug	0.001	EUR-like	30248	265590	5.2909	1.2172e-07	295838	174711	69.063	0.00014276	0.017092	0.165229	0.353545	112.402
C01CA26	ENSG00000139618	BRCA2	pLoF	ephedrine; parenteral	r_drug	0.001	EAS-like	30248	265590	5.2909	1.2172e-07	295838	6205	2.8744	0.21198	0.044321	0.0364902	0.353545	112.402
C01CA26	ENSG00000139618	BRCA2	pLoF	ephedrine; parenteral	r_drug	0.001	AMR-like	30248	265590	5.2909	1.2172e-07	295838	51327	27.829	0.00081504	0.032042	0.122836	0.353545	112.402
C01CA26	ENSG00000139618	BRCA2	pLoF	ephedrine; parenteral	r_drug	0.001	AFR-like	30248	265590	5.2909	1.2172e-07	295838	60082	14.399	0.030395	0.027316	0.0587435	0.353545	112.402
height	ENSG00000123572	NRK	pLoF	height	physical_measurement	0.001	EAS-like	349848	0	7.3088	2.6959e-13	349848	8565	2.7041	0.36726	0.0069176	0.0292186	0.35189	90.3939
height	ENSG00000123572	NRK	pLoF	height	physical_measurement	0.001	EUR-like	349848	0	7.3088	2.6959e-13	349848	195482	43.902	4.1703e-06	0.011391	0.0992958	0.35189	90.3939
height	ENSG00000123572	NRK	pLoF	height	physical_measurement	0.001	AFR-like	349848	0	7.3088	2.6959e-13	349848	74962	25.471	3.3049e-06	0.021815	0.0930305	0.35189	90.3939
height	ENSG00000123572	NRK	pLoF	height	physical_measurement	0.001	SAS-like	349848	0	7.3088	2.6959e-13	349848	4570	5.3888	0.00013846	0.052393	0.0797139	0.35189	90.3939
height	ENSG00000123572	NRK	pLoF	height	physical_measurement	0.001	AMR-like	349848	0	7.3088	2.6959e-13	349848	65198	12.928	0.0047835	0.015611	0.0506307	0.35189	90.3939
3023599	ENSG00000127586	CHTF18	pLoF	mean corpuscular volume	lab_measurement	0.001	EUR-like	202243	0	5.396	6.8125e-08	202243	125759	66.022	1.0655e-05	0.011407	0.186174	0.344228	102.478
3023599	ENSG00000127586	CHTF18	pLoF	mean corpuscular volume	lab_measurement	0.001	EAS-like	202243	0	5.396	6.8125e-08	202243	3666	1.9162	0.60822	0.0055044	0.0316479	0.344228	102.478
3023599	ENSG00000127586	CHTF18	pLoF	mean corpuscular volume	lab_measurement	0.001	SAS-like	202243	0	5.396	6.8125e-08	202243	2063	-3.4119	0.015815	-0.065567	-0.0751185	0.344228	102.478
3023599	ENSG00000127586	CHTF18	pLoF	mean corpuscular volume	lab_measurement	0.001	AFR-like	202243	0	5.396	6.8125e-08	202243	37398	22.911	0.0038806	0.014609	0.118473	0.344228	102.478
3023599	ENSG00000127586	CHTF18	pLoF	mean corpuscular volume	lab_measurement	0.001	AMR-like	202243	0	5.396	6.8125e-08	202243	32799	15.041	0.046253	0.010574	0.0830513	0.344228	102.478
3007359	ENSG00000244734	HBB	pLoF	indirect bilirubin	lab_measurement	0.001	EUR-like	57185	0	6.1411	8.1944e-10	57185	31563	23.668	2.8511e-05	0.028714	0.133221	0.343142	46.353
3007359	ENSG00000244734	HBB	pLoF	indirect bilirubin	lab_measurement	0.001	AMR-like	57185	0	6.1411	8.1944e-10	57185	14929	10.84	0.0017496	0.033832	0.0887184	0.343142	46.353
3007359	ENSG00000244734	HBB	pLoF	indirect bilirubin	lab_measurement	0.001	AFR-like	57185	0	6.1411	8.1944e-10	57185	9551	11.845	0.0010155	0.036127	0.121202	0.343142	46.353
N01BB01	ENSG00000012048	BRCA1	pLoF	bupivacaine; parenteral, transdermal	r_drug	0.001	AFR-like	51084	244754	5.1288	2.9161e-07	295838	60082	7.1964	0.23391	0.016131	0.0293591	0.334757	103.477
N01BB01	ENSG00000012048	BRCA1	pLoF	bupivacaine; parenteral, transdermal	r_drug	0.001	SAS-like	51084	244754	5.1288	2.9161e-07	295838	3513	2.8747	0.074506	0.097021	0.0485013	0.334757	103.477
N01BB01	ENSG00000012048	BRCA1	pLoF	bupivacaine; parenteral, transdermal	r_drug	0.001	EUR-like	51084	244754	5.1288	2.9161e-07	295838	174711	81.712	4.0622e-06	0.020837	0.195491	0.334757	103.477
N01BB01	ENSG00000012048	BRCA1	pLoF	bupivacaine; parenteral, transdermal	r_drug	0.001	EAS-like	51084	244754	5.1288	2.9161e-07	295838	6205	1.1821	0.61888	0.018175	0.0150066	0.334757	103.477
N01BB01	ENSG00000012048	BRCA1	pLoF	bupivacaine; parenteral, transdermal	r_drug	0.001	AMR-like	51084	244754	5.1288	2.9161e-07	295838	51327	10.512	0.12857	0.017775	0.0463994	0.334757	103.477
V04CC	ENSG00000012048	BRCA1	pLoF	tests for bile duct patency	r_drug	0.001	SAS-like	39620	256218	5.503	3.7336e-08	295838	3513	2	0.14059	0.12053	0.0337436	0.333738	98.3757
V04CC	ENSG00000012048	BRCA1	pLoF	tests for bile duct patency	r_drug	0.001	EUR-like	39620	256218	5.503	3.7336e-08	295838	174711	65.461	1.8308e-05	0.02291	0.156611	0.333738	98.3757
V04CC	ENSG00000012048	BRCA1	pLoF	tests for bile duct patency	r_drug	0.001	EAS-like	39620	256218	5.503	3.7336e-08	295838	6205	1.6948	0.37881	0.036152	0.0215153	0.333738	98.3757
V04CC	ENSG00000012048	BRCA1	pLoF	tests for bile duct patency	r_drug	0.001	AMR-like	39620	256218	5.503	3.7336e-08	295838	51327	7.9579	0.22653	0.015636	0.0351257	0.333738	98.3757
V04CC	ENSG00000012048	BRCA1	pLoF	tests for bile duct patency	r_drug	0.001	AFR-like	39620	256218	5.503	3.7336e-08	295838	60082	21.262	0.00049877	0.044193	0.0867425	0.333738	98.3757
B05XA05	ENSG00000012048	BRCA1	pLoF	magnesium sulfate; parenteral	r_drug	0.001	SAS-like	38535	257303	5.4972	3.8579e-08	295838	3513	2.023	0.13097	0.12545	0.0341316	0.329303	97.0759
B05XA05	ENSG00000012048	BRCA1	pLoF	magnesium sulfate; parenteral	r_drug	0.001	EUR-like	38535	257303	5.4972	3.8579e-08	295838	174711	65.202	1.5283e-05	0.023392	0.155991	0.329303	97.0759
B05XA05	ENSG00000012048	BRCA1	pLoF	magnesium sulfate; parenteral	r_drug	0.001	AFR-like	38535	257303	5.4972	3.8579e-08	295838	60082	21.603	0.00034846	0.045519	0.0881337	0.329303	97.0759
B05XA05	ENSG00000012048	BRCA1	pLoF	magnesium sulfate; parenteral	r_drug	0.001	EAS-like	38535	257303	5.4972	3.8579e-08	295838	6205	1.768	0.35401	0.038598	0.0224446	0.329303	97.0759
B05XA05	ENSG00000012048	BRCA1	pLoF	magnesium sulfate; parenteral	r_drug	0.001	AMR-like	38535	257303	5.4972	3.8579e-08	295838	51327	6.4799	0.32081	0.013102	0.0286019	0.329303	97.0759
3007359	ENSG00000244122	UGT1A7	pLoF	indirect bilirubin	lab_measurement	0.001	EUR-like	57185	0	5.137	2.7917e-07	57185	31563	36.617	7.8284e-07	0.026264	0.206107	0.324732	50.5716
3007359	ENSG00000244122	UGT1A7	pLoF	indirect bilirubin	lab_measurement	0.001	AMR-like	57185	0	5.137	2.7917e-07	57185	14929	11.799	0.013849	0.019856	0.0965672	0.324732	50.5716
3007359	ENSG00000244122	UGT1A7	pLoF	indirect bilirubin	lab_measurement	0.001	AFR-like	57185	0	5.137	2.7917e-07	57185	9551	2.1556	0.62075	0.0044625	0.0220569	0.324732	50.5716
A12CC02	ENSG00000012048	BRCA1	pLoF	magnesium sulfate; oral	r_drug	0.001	AMR-like	38896	256942	5.3913	6.9962e-08	295838	51327	6.3206	0.33406	0.012717	0.0278988	0.323874	95.5741
A12CC02	ENSG00000012048	BRCA1	pLoF	magnesium sulfate; oral	r_drug	0.001	AFR-like	38896	256942	5.3913	6.9962e-08	295838	60082	21.428	0.00041896	0.04484	0.0874197	0.323874	95.5741
A12CC02	ENSG00000012048	BRCA1	pLoF	magnesium sulfate; oral	r_drug	0.001	EAS-like	38896	256942	5.3913	6.9962e-08	295838	6205	1.7323	0.36634	0.037367	0.0219914	0.323874	95.5741
A12CC02	ENSG00000012048	BRCA1	pLoF	magnesium sulfate; oral	r_drug	0.001	SAS-like	38896	256942	5.3913	6.9962e-08	295838	3513	1.9642	0.14633	0.11774	0.0331396	0.323874	95.5741
A12CC02	ENSG00000012048	BRCA1	pLoF	magnesium sulfate; oral	r_drug	0.001	EUR-like	38896	256942	5.3913	6.9962e-08	295838	174711	64.129	2.2625e-05	0.022881	0.153424	0.323874	95.5741
3023314	ENSG00000122729	ACO1	pLoF	hematocrit	lab_measurement	0.001	EUR-like	197297	0	5.6615	1.5003e-08	197297	122371	57.333	9.6503e-06	0.012767	0.163895	0.322541	89.6658
3023314	ENSG00000122729	ACO1	pLoF	hematocrit	lab_measurement	0.001	SAS-like	197297	0	5.6615	1.5003e-08	197297	2004	1.3051	0.51384	0.014181	0.0291538	0.322541	89.6658
3023314	ENSG00000122729	ACO1	pLoF	hematocrit	lab_measurement	0.001	MID-like	197297	0	5.6615	1.5003e-08	197297	507	-0.97827	0.3277	-0.040593	-0.0434465	0.322541	89.6658
3023314	ENSG00000122729	ACO1	pLoF	hematocrit	lab_measurement	0.001	AFR-like	197297	0	5.6615	1.5003e-08	197297	35977	15.195	0.03504	0.013638	0.0801103	0.322541	89.6658
3023314	ENSG00000122729	ACO1	pLoF	hematocrit	lab_measurement	0.001	AMR-like	197297	0	5.6615	1.5003e-08	197297	32796	16.811	0.00097542	0.026939	0.0928289	0.322541	89.6658
3011163	ENSG00000165029	ABCA1	pLoF	Cholesterol.total/Cholesterol in HDL	lab_measurement	0.001	SAS-like	86955	0	5.3755	7.6386e-08	86955	1032	0.94271	0.58598	0.013318	0.0293453	0.312125	48.664
3011163	ENSG00000165029	ABCA1	pLoF	Cholesterol.total/Cholesterol in HDL	lab_measurement	0.001	AFR-like	86955	0	5.3755	7.6386e-08	86955	10200	0.63575	0.77614	0.005019	0.00629486	0.312125	48.664
3011163	ENSG00000165029	ABCA1	pLoF	Cholesterol.total/Cholesterol in HDL	lab_measurement	0.001	EAS-like	86955	0	5.3755	7.6386e-08	86955	2005	2.5839	0.067622	0.04865	0.0577057	0.312125	48.664
3011163	ENSG00000165029	ABCA1	pLoF	Cholesterol.total/Cholesterol in HDL	lab_measurement	0.001	AMR-like	86955	0	5.3755	7.6386e-08	86955	13669	8.2426	0.045527	0.019311	0.0705011	0.312125	48.664
3011163	ENSG00000165029	ABCA1	pLoF	Cholesterol.total/Cholesterol in HDL	lab_measurement	0.001	EUR-like	86955	0	5.3755	7.6386e-08	86955	59797	36.259	1.0066e-06	0.02567	0.148278	0.312125	48.664
3000963	ENSG00000122729	ACO1	pLoF	Hemoglobin	lab_measurement	0.001	MID-like	212716	0	5.1017	3.3668e-07	212716	578	-1.0585	0.28961	-0.049955	-0.0440278	0.309632	83.8006
3000963	ENSG00000122729	ACO1	pLoF	Hemoglobin	lab_measurement	0.001	EUR-like	212716	0	5.1017	3.3668e-07	212716	133045	51.664	0.00011208	0.010611	0.141641	0.309632	83.8006
3000963	ENSG00000122729	ACO1	pLoF	Hemoglobin	lab_measurement	0.001	AMR-like	212716	0	5.1017	3.3668e-07	212716	34316	13.486	0.0094349	0.021478	0.0728006	0.309632	83.8006
3000963	ENSG00000122729	ACO1	pLoF	Hemoglobin	lab_measurement	0.001	AFR-like	212716	0	5.1017	3.3668e-07	212716	38880	17.352	0.023824	0.013158	0.0880008	0.309632	83.8006
3000963	ENSG00000122729	ACO1	pLoF	Hemoglobin	lab_measurement	0.001	SAS-like	212716	0	5.1017	3.3668e-07	212716	2118	2.3571	0.23835	0.023369	0.0512171	0.309632	83.8006
A03AB	ENSG00000012048	BRCA1	pLoF	synthetic anticholinergics, quaternary ammonium compounds	r_drug	0.001	AMR-like	39733	256105	5.085	3.6765e-07	295838	51327	15.099	0.012715	0.034738	0.0666462	0.309426	93.3489
A03AB	ENSG00000012048	BRCA1	pLoF	synthetic anticholinergics, quaternary ammonium compounds	r_drug	0.001	EUR-like	39733	256105	5.085	3.6765e-07	295838	174711	59.102	0.0003189	0.017961	0.141398	0.309426	93.3489
A03AB	ENSG00000012048	BRCA1	pLoF	synthetic anticholinergics, quaternary ammonium compounds	r_drug	0.001	SAS-like	39733	256105	5.085	3.6765e-07	295838	3513	1.6572	0.19687	0.096366	0.0279599	0.309426	93.3489
A03AB	ENSG00000012048	BRCA1	pLoF	synthetic anticholinergics, quaternary ammonium compounds	r_drug	0.001	AFR-like	39733	256105	5.085	3.6765e-07	295838	60082	17.251	0.00067973	0.051331	0.0703788	0.309426	93.3489
A03AB	ENSG00000012048	BRCA1	pLoF	synthetic anticholinergics, quaternary ammonium compounds	r_drug	0.001	EAS-like	39733	256105	5.085	3.6765e-07	295838	6205	0.23974	0.89417	0.0060993	0.00304347	0.309426	93.3489
N02AJ	ENSG00000143443	C1orf56	pLoF	opioids in combination with non-opioid analgesics	r_drug	0.001	EUR-like	113340	183370	4.9707	6.6698e-07	296710	174711	18.604	0.079861	0.013356	0.0445088	0.308992	77.5502
N02AJ	ENSG00000143443	C1orf56	pLoF	opioids in combination with non-opioid analgesics	r_drug	0.001	AMR-like	113340	183370	4.9707	6.6698e-07	296710	51327	23.737	0.0016863	0.034495	0.104774	0.308992	77.5502
N02AJ	ENSG00000143443	C1orf56	pLoF	opioids in combination with non-opioid analgesics	r_drug	0.001	AFR-like	113340	183370	4.9707	6.6698e-07	296710	60082	33.031	4.2594e-05	0.04144	0.134756	0.308992	77.5502
N02AJ	ENSG00000143443	C1orf56	pLoF	opioids in combination with non-opioid analgesics	r_drug	0.001	SAS-like	113340	183370	4.9707	6.6698e-07	296710	3513	-0.64611	0.58507	-0.047003	-0.010901	0.308992	77.5502
N02AJ	ENSG00000143443	C1orf56	pLoF	opioids in combination with non-opioid analgesics	r_drug	0.001	EAS-like	113340	183370	4.9707	6.6698e-07	296710	6205	2.8243	0.28307	0.037004	0.0358542	0.308992	77.5502
3024929	ENSG00000117400	MPL	pLoF	platelets	lab_measurement	0.001	SAS-like	199816	0	5.5473	2.9012e-08	199816	2049	-1.371	0.42846	-0.020205	-0.0302877	0.300824	104.315
3024929	ENSG00000117400	MPL	pLoF	platelets	lab_measurement	0.001	AFR-like	199816	0	5.5473	2.9012e-08	199816	35959	16.325	0.0038944	0.01999	0.0860893	0.300824	104.315
3024929	ENSG00000117400	MPL	pLoF	platelets	lab_measurement	0.001	EUR-like	199816	0	5.5473	2.9012e-08	199816	124546	81.105	2.5878e-06	0.010459	0.229817	0.300824	104.315
3024929	ENSG00000117400	MPL	pLoF	platelets	lab_measurement	0.001	MID-like	199816	0	5.5473	2.9012e-08	199816	556	-1.7157	0.22464	-0.034342	-0.0727619	0.300824	104.315
3024929	ENSG00000117400	MPL	pLoF	platelets	lab_measurement	0.001	AMR-like	199816	0	5.5473	2.9012e-08	199816	32961	6.9221	0.0835	0.016877	0.0381274	0.300824	104.315
3024929	ENSG00000117400	MPL	pLoF	platelets	lab_measurement	0.001	EAS-like	199816	0	5.5473	2.9012e-08	199816	3745	3.05	0.078194	0.038352	0.0498395	0.300824	104.315
R01AD53	ENSG00000012048	BRCA1	pLoF	dexamethasone, combinations; nasal	r_drug	0.001	AMR-like	36444	259394	4.9972	5.8162e-07	295838	51327	1.6659	0.71571	0.0069044	0.00735319	0.297487	88.3009
R01AD53	ENSG00000012048	BRCA1	pLoF	dexamethasone, combinations; nasal	r_drug	0.001	AFR-like	36444	259394	4.9972	5.8162e-07	295838	60082	10.497	0.063362	0.026944	0.0428246	0.297487	88.3009
R01AD53	ENSG00000012048	BRCA1	pLoF	dexamethasone, combinations; nasal	r_drug	0.001	SAS-like	36444	259394	4.9972	5.8162e-07	295838	3513	1.4039	0.3089	0.063995	0.0236863	0.297487	88.3009
R01AD53	ENSG00000012048	BRCA1	pLoF	dexamethasone, combinations; nasal	r_drug	0.001	EUR-like	36444	259394	4.9972	5.8162e-07	295838	174711	70.383	1.0112e-05	0.021906	0.168387	0.297487	88.3009
R01AD53	ENSG00000012048	BRCA1	pLoF	dexamethasone, combinations; nasal	r_drug	0.001	EAS-like	36444	259394	4.9972	5.8162e-07	295838	6205	4.3511	0.016139	0.10618	0.0552368	0.297487	88.3009
N05AB	ENSG00000139618	BRCA2	pLoF	phenothiazines with piperazine structure	r_drug	0.001	AFR-like	34193	261645	5.2904	1.2203e-07	295838	60082	9.9498	0.26114	0.010493	0.0405922	0.293872	117.804
N05AB	ENSG00000139618	BRCA2	pLoF	phenothiazines with piperazine structure	r_drug	0.001	EAS-like	34193	261645	5.2904	1.2203e-07	295838	6205	-2.5086	0.23631	-0.045729	-0.0318464	0.293872	117.804
N05AB	ENSG00000139618	BRCA2	pLoF	phenothiazines with piperazine structure	r_drug	0.001	AMR-like	34193	261645	5.2904	1.2203e-07	295838	51327	22.607	0.0019984	0.033959	0.0997861	0.293872	117.804
N05AB	ENSG00000139618	BRCA2	pLoF	phenothiazines with piperazine structure	r_drug	0.001	EUR-like	34193	261645	5.2904	1.2203e-07	295838	174711	89.455	2.1664e-06	0.020058	0.214015	0.293872	117.804
N05AB	ENSG00000139618	BRCA2	pLoF	phenothiazines with piperazine structure	r_drug	0.001	SAS-like	34193	261645	5.2904	1.2203e-07	295838	3513	-1.6996	0.31424	-0.046149	-0.0286753	0.293872	117.804
3035995	ENSG00000073734	ABCB11	pLoF	alkaline phosphatase	lab_measurement	0.001	AMR-like	202023	0	5.6806	1.3419e-08	202023	34307	7.5555	0.051053	0.019591	0.0407917	0.289356	66.9607
3035995	ENSG00000073734	ABCB11	pLoF	alkaline phosphatase	lab_measurement	0.001	EUR-like	202023	0	5.6806	1.3419e-08	202023	124682	41.188	7.8862e-06	0.019381	0.116646	0.289356	66.9607
3035995	ENSG00000073734	ABCB11	pLoF	alkaline phosphatase	lab_measurement	0.001	AFR-like	202023	0	5.6806	1.3419e-08	202023	36618	14.867	0.013193	0.016606	0.077692	0.289356	66.9607
3035995	ENSG00000073734	ABCB11	pLoF	alkaline phosphatase	lab_measurement	0.001	EAS-like	202023	0	5.6806	1.3419e-08	202023	3817	3.3502	0.053037	0.043589	0.0542263	0.289356	66.9607
C01CA06	ENSG00000012048	BRCA1	pLoF	phenylephrine; parenteral	r_drug	0.001	AFR-like	36914	258924	5.4194	5.9803e-08	295838	60082	9.8538	0.07184	0.027079	0.0402005	0.288968	95.4665
C01CA06	ENSG00000012048	BRCA1	pLoF	phenylephrine; parenteral	r_drug	0.001	SAS-like	36914	258924	5.4194	5.9803e-08	295838	3513	-1.0246	0.48007	-0.044719	-0.0172868	0.288968	95.4665
C01CA06	ENSG00000012048	BRCA1	pLoF	phenylephrine; parenteral	r_drug	0.001	EUR-like	36914	258924	5.4194	5.9803e-08	295838	174711	72.12	2.9163e-06	0.024075	0.172542	0.288968	95.4665
C01CA06	ENSG00000012048	BRCA1	pLoF	phenylephrine; parenteral	r_drug	0.001	AMR-like	36914	258924	5.4194	5.9803e-08	295838	51327	10.963	0.066063	0.025678	0.0483901	0.288968	95.4665
C01CA06	ENSG00000012048	BRCA1	pLoF	phenylephrine; parenteral	r_drug	0.001	EAS-like	36914	258924	5.4194	5.9803e-08	295838	6205	3.5543	0.10652	0.062388	0.0451215	0.288968	95.4665
EM_200.2	ENSG00000042832	TG	pLoF	Goiter	mcc2_phecodex	0.001	AMR-like	16830	273731	5.5872	2.3083e-08	290561	51825	20.428	0.00022125	0.050345	0.0897338	0.287822	86.3112
EM_200.2	ENSG00000042832	TG	pLoF	Goiter	mcc2_phecodex	0.001	EAS-like	16830	273731	5.5872	2.3083e-08	290561	6456	4.3749	0.041347	0.088534	0.0544486	0.287822	86.3112
EM_200.2	ENSG00000042832	TG	pLoF	Goiter	mcc2_phecodex	0.001	EUR-like	16830	273731	5.5872	2.3083e-08	290561	173062	63.979	9.0887e-07	0.027945	0.153793	0.287822	86.3112
EM_200.2	ENSG00000042832	TG	pLoF	Goiter	mcc2_phecodex	0.001	AFR-like	16830	273731	5.5872	2.3083e-08	290561	59218	-2.4707	0.67037	-0.005996	-0.010153	0.287822	86.3112
L01X	ENSG00000012048	BRCA1	pLoF	other antineoplastic agents	r_drug	0.001	AMR-like	33118	262720	5.5031	3.7317e-08	295838	51327	16.691	0.00038858	0.059174	0.0736732	0.283121	94.0442
L01X	ENSG00000012048	BRCA1	pLoF	other antineoplastic agents	r_drug	0.001	EAS-like	33118	262720	5.5031	3.7317e-08	295838	6205	2.5588	0.15006	0.069596	0.0324837	0.283121	94.0442
L01X	ENSG00000012048	BRCA1	pLoF	other antineoplastic agents	r_drug	0.001	EUR-like	33118	262720	5.5031	3.7317e-08	295838	174711	67.996	1.2043e-05	0.022676	0.162676	0.283121	94.0442
L01X	ENSG00000012048	BRCA1	pLoF	other antineoplastic agents	r_drug	0.001	SAS-like	33118	262720	5.5031	3.7317e-08	295838	3513	-1.0512	0.41399	-0.053023	-0.0177356	0.283121	94.0442
L01X	ENSG00000012048	BRCA1	pLoF	other antineoplastic agents	r_drug	0.001	AFR-like	33118	262720	5.5031	3.7317e-08	295838	60082	7.8496	0.10718	0.027554	0.032024	0.283121	94.0442
3011163	ENSG00000130164	LDLR	pLoF	Cholesterol.total/Cholesterol in HDL	lab_measurement	0.001	EAS-like	86955	0	4.9809	6.328e-07	86955	2005	2.1555	0.031104	0.080037	0.0481383	0.281922	30.2929
3011163	ENSG00000130164	LDLR	pLoF	Cholesterol.total/Cholesterol in HDL	lab_measurement	0.001	AFR-like	86955	0	4.9809	6.328e-07	86955	10200	5.1536	0.0029239	0.067915	0.0510282	0.281922	30.2929
3011163	ENSG00000130164	LDLR	pLoF	Cholesterol.total/Cholesterol in HDL	lab_measurement	0.001	AMR-like	86955	0	4.9809	6.328e-07	86955	13669	2.9308	0.18992	0.023041	0.0250679	0.281922	30.2929
3011163	ENSG00000130164	LDLR	pLoF	Cholesterol.total/Cholesterol in HDL	lab_measurement	0.001	SAS-like	86955	0	4.9809	6.328e-07	86955	1032	2.799	0.10584	0.041287	0.0871291	0.281922	30.2929
3011163	ENSG00000130164	LDLR	pLoF	Cholesterol.total/Cholesterol in HDL	lab_measurement	0.001	EUR-like	86955	0	4.9809	6.328e-07	86955	59797	17.254	0.00055803	0.026789	0.0705586	0.281922	30.2929
N05CM	ENSG00000139618	BRCA2	pLoF	other hypnotics and sedatives	r_drug	0.001	EUR-like	27535	264790	5.1852	2.1579e-07	292325	174711	87.818	7.0272e-07	0.021922	0.210099	0.269372	105.788
N05CM	ENSG00000139618	BRCA2	pLoF	other hypnotics and sedatives	r_drug	0.001	AMR-like	27535	264790	5.1852	2.1579e-07	292325	51327	20.774	0.0037513	0.032202	0.0916953	0.269372	105.788
N05CM	ENSG00000139618	BRCA2	pLoF	other hypnotics and sedatives	r_drug	0.001	AFR-like	27535	264790	5.1852	2.1579e-07	292325	60082	-0.36851	0.95712	-0.0006413	-0.00150341	0.269372	105.788
N05CM	ENSG00000139618	BRCA2	pLoF	other hypnotics and sedatives	r_drug	0.001	EAS-like	27535	264790	5.1852	2.1579e-07	292325	6205	-2.4355	0.25089	-0.044891	-0.0309184	0.269372	105.788
3011948	ENSG00000196712	NF1	pLoF	monocyte percentage	lab_measurement	0.001	AMR-like	156445	0	5.8169	5.9958e-09	156445	26195	14.414	0.00011683	0.039146	0.0890585	0.259208	56.388
3011948	ENSG00000196712	NF1	pLoF	monocyte percentage	lab_measurement	0.001	EUR-like	156445	0	5.8169	5.9958e-09	156445	96597	28.682	0.00030126	0.01731	0.0922843	0.259208	56.388
3011948	ENSG00000196712	NF1	pLoF	monocyte percentage	lab_measurement	0.001	AFR-like	156445	0	5.8169	5.9958e-09	156445	29140	13.292	0.0012628	0.03022	0.0778656	0.259208	56.388
GU_612	ENSG00000139618	BRCA2	pLoF	Other nonmalignant breast conditions	mcc2_phecodex	0.001	AFR-like	18023	149851	6.0233	1.709e-09	167874	57663	18.644	0.00028183	0.044637	0.0776409	0.257098	81.1758
GU_612	ENSG00000139618	BRCA2	pLoF	Other nonmalignant breast conditions	mcc2_phecodex	0.001	AMR-like	18023	149851	6.0233	1.709e-09	167874	50222	11.688	0.02716	0.03074	0.0521547	0.257098	81.1758
GU_612	ENSG00000139618	BRCA2	pLoF	Other nonmalignant breast conditions	mcc2_phecodex	0.001	EAS-like	18023	149851	6.0233	1.709e-09	167874	6296	0.30277	0.83554	0.010109	0.00381575	0.257098	81.1758
GU_612	ENSG00000139618	BRCA2	pLoF	Other nonmalignant breast conditions	mcc2_phecodex	0.001	EUR-like	18023	149851	6.0233	1.709e-09	167874	167512	50.541	6.37e-06	0.025798	0.123487	0.257098	81.1758
3020416	ENSG00000105610	KLF1	pLoF	Erythrocytes	lab_measurement	0.001	SAS-like	207553	0	5.6276	1.8275e-08	207553	2160	1.3542	0.33817	0.024042	0.0291377	0.25356	50.0129
3020416	ENSG00000105610	KLF1	pLoF	Erythrocytes	lab_measurement	0.001	EUR-like	207553	0	5.6276	1.8275e-08	207553	126722	24.966	0.00014031	0.021693	0.0701331	0.25356	50.0129
3020416	ENSG00000105610	KLF1	pLoF	Erythrocytes	lab_measurement	0.001	AMR-like	207553	0	5.6276	1.8275e-08	207553	36631	3.3842	0.09062	0.033885	0.017682	0.25356	50.0129
3020416	ENSG00000105610	KLF1	pLoF	Erythrocytes	lab_measurement	0.001	AFR-like	207553	0	5.6276	1.8275e-08	207553	37284	17.271	0.00070486	0.025625	0.089445	0.25356	50.0129
3020416	ENSG00000105610	KLF1	pLoF	Erythrocytes	lab_measurement	0.001	EAS-like	207553	0	5.6276	1.8275e-08	207553	4148	3.0375	0.12873	0.027629	0.0471625	0.25356	50.0129
EM_247	ENSG00000244734	HBB	pLoF	Disorders of mineral metabolism and mineral deficiencies	mcc2_phecodex	0.001	AFR-like	35781	246013	5.9425	2.8068e-09	281794	56463	17.454	0.0024236	0.043698	0.0734536	0.247734	67.6011
EM_247	ENSG00000244734	HBB	pLoF	Disorders of mineral metabolism and mineral deficiencies	mcc2_phecodex	0.001	EAS-like	35781	246013	5.9425	2.8068e-09	281794	6269	2.0964	0.28276	0.044689	0.0264774	0.247734	67.6011
EM_247	ENSG00000244734	HBB	pLoF	Disorders of mineral metabolism and mineral deficiencies	mcc2_phecodex	0.001	SAS-like	35781	246013	5.9425	2.8068e-09	281794	3410	1.0932	0.61951	0.018958	0.0187207	0.247734	67.6011
EM_247	ENSG00000244734	HBB	pLoF	Disorders of mineral metabolism and mineral deficiencies	mcc2_phecodex	0.001	EUR-like	35781	246013	5.9425	2.8068e-09	281794	165971	40.156	3.5804e-06	0.040071	0.0985676	0.247734	67.6011
EM_247	ENSG00000244734	HBB	pLoF	Disorders of mineral metabolism and mineral deficiencies	mcc2_phecodex	0.001	AMR-like	35781	246013	5.9425	2.8068e-09	281794	49681	6.8015	0.054882	0.043517	0.0305147	0.247734	67.6011
N03	ENSG00000101745	ANKRD12	pLoF	antiepileptics	r_drug	0.001	AFR-like	100854	195856	5.305	1.1266e-07	296710	60082	18.755	0.014539	0.026349	0.0765147	0.237354	75.4619
N03	ENSG00000101745	ANKRD12	pLoF	antiepileptics	r_drug	0.001	EAS-like	100854	195856	5.305	1.1266e-07	296710	6205	1.6996	0.096552	0.14676	0.0215762	0.237354	75.4619
N03	ENSG00000101745	ANKRD12	pLoF	antiepileptics	r_drug	0.001	EUR-like	100854	195856	5.305	1.1266e-07	296710	174711	46.921	1.0243e-05	0.033764	0.112255	0.237354	75.4619
N03	ENSG00000101745	ANKRD12	pLoF	antiepileptics	r_drug	0.001	AMR-like	100854	195856	5.305	1.1266e-07	296710	51327	8.7834	0.097082	0.025847	0.0387695	0.237354	75.4619
N03	ENSG00000101745	ANKRD12	pLoF	antiepileptics	r_drug	0.001	SAS-like	100854	195856	5.305	1.1266e-07	296710	3513	-0.69713	0.53494	-0.051186	-0.0117618	0.237354	75.4619
N03A	ENSG00000101745	ANKRD12	pLoF	antiepileptics	r_drug	0.001	EAS-like	100854	195856	5.305	1.1266e-07	296710	6205	1.6996	0.096552	0.14676	0.0215762	0.237354	75.4619
N03A	ENSG00000101745	ANKRD12	pLoF	antiepileptics	r_drug	0.001	SAS-like	100854	195856	5.305	1.1266e-07	296710	3513	-0.69713	0.53494	-0.051186	-0.0117618	0.237354	75.4619
N03A	ENSG00000101745	ANKRD12	pLoF	antiepileptics	r_drug	0.001	EUR-like	100854	195856	5.305	1.1266e-07	296710	174711	46.921	1.0243e-05	0.033764	0.112255	0.237354	75.4619
N03A	ENSG00000101745	ANKRD12	pLoF	antiepileptics	r_drug	0.001	AMR-like	100854	195856	5.305	1.1266e-07	296710	51327	8.7834	0.097082	0.025847	0.0387695	0.237354	75.4619
N03A	ENSG00000101745	ANKRD12	pLoF	antiepileptics	r_drug	0.001	AFR-like	100854	195856	5.305	1.1266e-07	296710	60082	18.755	0.014539	0.026349	0.0765147	0.237354	75.4619
waist-circumference-mean	ENSG00000101745	ANKRD12	pLoF	waist-circumference-mean	physical_measurement	0.001	AFR-like	317523	0	5.2795	1.2955e-07	317523	69865	27.902	0.001177	0.014929	0.105561	0.234932	80.3984
waist-circumference-mean	ENSG00000101745	ANKRD12	pLoF	waist-circumference-mean	physical_measurement	0.001	SAS-like	317523	0	5.2795	1.2955e-07	317523	4193	-1.2525	0.53105	-0.011139	-0.0193426	0.234932	80.3984
waist-circumference-mean	ENSG00000101745	ANKRD12	pLoF	waist-circumference-mean	physical_measurement	0.001	EAS-like	317523	0	5.2795	1.2955e-07	317523	7593	-0.73212	0.46408	-0.025748	-0.00840186	0.234932	80.3984
waist-circumference-mean	ENSG00000101745	ANKRD12	pLoF	waist-circumference-mean	physical_measurement	0.001	EUR-like	317523	0	5.2795	1.2955e-07	317523	176985	38.951	0.00029791	0.012594	0.0925871	0.234932	80.3984
waist-circumference-mean	ENSG00000101745	ANKRD12	pLoF	waist-circumference-mean	physical_measurement	0.001	AMR-like	317523	0	5.2795	1.2955e-07	317523	57923	15.53	0.010662	0.01632	0.0645277	0.234932	80.3984
CA_130	ENSG00000083093	PALB2	pLoF	Cancer (solid tumor, excluding BCC)	mcc2_phecodex	0.001	AFR-like	35755	251785	5.3033	1.1372e-07	287540	58940	21.721	0.00036205	0.049061	0.0894694	0.233997	72.6864
CA_130	ENSG00000083093	PALB2	pLoF	Cancer (solid tumor, excluding BCC)	mcc2_phecodex	0.001	EUR-like	35755	251785	5.3033	1.1372e-07	287540	170618	45.423	7.0626e-05	0.029656	0.109967	0.233997	72.6864
CA_130	ENSG00000083093	PALB2	pLoF	Cancer (solid tumor, excluding BCC)	mcc2_phecodex	0.001	AMR-like	35755	251785	5.3033	1.1372e-07	287540	51540	4.2826	0.30815	0.021707	0.0188641	0.233997	72.6864
CA_130	ENSG00000083093	PALB2	pLoF	Cancer (solid tumor, excluding BCC)	mcc2_phecodex	0.001	EAS-like	35755	251785	5.3033	1.1372e-07	287540	6442	1.2598	0.42201	0.050391	0.0156961	0.233997	72.6864
N03AX	ENSG00000101745	ANKRD12	pLoF	other antiepileptics	r_drug	0.001	SAS-like	82938	212900	5.17	2.3412e-07	295838	3513	-0.55092	0.58449	-0.049283	-0.009295	0.229358	69.9619
N03AX	ENSG00000101745	ANKRD12	pLoF	other antiepileptics	r_drug	0.001	AFR-like	82938	212900	5.17	2.3412e-07	295838	60082	21.673	0.0031447	0.033282	0.0884193	0.229358	69.9619
N03AX	ENSG00000101745	ANKRD12	pLoF	other antiepileptics	r_drug	0.001	EAS-like	82938	212900	5.17	2.3412e-07	295838	6205	1.8171	0.049896	0.19152	0.0230679	0.229358	69.9619
N03AX	ENSG00000101745	ANKRD12	pLoF	other antiepileptics	r_drug	0.001	EUR-like	82938	212900	5.17	2.3412e-07	295838	174711	39.767	8.1606e-05	0.031411	0.0951399	0.229358	69.9619
N03AX	ENSG00000101745	ANKRD12	pLoF	other antiepileptics	r_drug	0.001	AMR-like	82938	212900	5.17	2.3412e-07	295838	51327	7.2557	0.15078	0.023333	0.0320263	0.229358	69.9619
3019897	ENSG00000113013	HSPA9	pLoF	red cell distribution width	lab_measurement	0.001	AMR-like	198324	0	5.0281	4.9543e-07	198324	35459	9.0698	0.023348	0.022142	0.0481653	0.224195	44.6861
3019897	ENSG00000113013	HSPA9	pLoF	red cell distribution width	lab_measurement	0.001	EUR-like	198324	0	5.0281	4.9543e-07	198324	119967	23.66	0.0004852	0.020114	0.0683099	0.224195	44.6861
3019897	ENSG00000113013	HSPA9	pLoF	red cell distribution width	lab_measurement	0.001	EAS-like	198324	0	5.0281	4.9543e-07	198324	3743	4.0642	0.0040503	0.078726	0.0664301	0.224195	44.6861
3019897	ENSG00000113013	HSPA9	pLoF	red cell distribution width	lab_measurement	0.001	AFR-like	198324	0	5.0281	4.9543e-07	198324	36535	7.8921	0.041556	0.020813	0.0412893	0.224195	44.6861
A06AA	ENSG00000008710	PKD1	pLoF	softeners, emollients	r_drug	0.001	AMR-like	85402	211308	5.6729	1.4037e-08	296710	51327	9.0888	0.046176	0.034683	0.0401175	0.219773	66.754
A06AA	ENSG00000008710	PKD1	pLoF	softeners, emollients	r_drug	0.001	EUR-like	85402	211308	5.6729	1.4037e-08	296710	174711	45.016	8.2088e-07	0.042584	0.107698	0.219773	66.754
A06AA	ENSG00000008710	PKD1	pLoF	softeners, emollients	r_drug	0.001	AFR-like	85402	211308	5.6729	1.4037e-08	296710	60082	10.37	0.053192	0.029821	0.0423064	0.219773	66.754
A06AA	ENSG00000008710	PKD1	pLoF	softeners, emollients	r_drug	0.001	EAS-like	85402	211308	5.6729	1.4037e-08	296710	6205	2.1074	0.18759	0.064314	0.0267532	0.219773	66.754
A06AA	ENSG00000008710	PKD1	pLoF	softeners, emollients	r_drug	0.001	SAS-like	85402	211308	5.6729	1.4037e-08	296710	3513	0.17175	0.92091	0.0047591	0.00289773	0.219773	66.754
3008598	ENSG00000211452	DIO1	pLoF	thyroxine	lab_measurement	0.001	AFR-like	64577	0	5.1732	2.3011e-07	64577	11211	7.7201	0.0035187	0.044309	0.0729123	0.217454	31.4628
3008598	ENSG00000211452	DIO1	pLoF	thyroxine	lab_measurement	0.001	EAS-like	64577	0	5.1732	2.3011e-07	64577	1218	0.82064	0.41176	0.032591	0.0235141	0.217454	31.4628
3008598	ENSG00000211452	DIO1	pLoF	thyroxine	lab_measurement	0.001	EUR-like	64577	0	5.1732	2.3011e-07	64577	42823	21.197	4.5044e-05	0.031264	0.102432	0.217454	31.4628
3008598	ENSG00000211452	DIO1	pLoF	thyroxine	lab_measurement	0.001	AMR-like	64577	0	5.1732	2.3011e-07	64577	8606	1.7251	0.22249	0.042295	0.0185957	0.217454	31.4628
D06BB	ENSG00000123243	ITIH5	pLoF	antivirals	r_drug	0.001	AFR-like	44167	251671	5.017	5.2471e-07	295838	60082	9.1585	0.051514	0.033856	0.0373639	0.217169	65.8682
D06BB	ENSG00000123243	ITIH5	pLoF	antivirals	r_drug	0.001	EUR-like	44167	251671	5.017	5.2471e-07	295838	174711	52.537	5.4245e-06	0.031294	0.125691	0.217169	65.8682
D06BB	ENSG00000123243	ITIH5	pLoF	antivirals	r_drug	0.001	AMR-like	44167	251671	5.017	5.2471e-07	295838	51327	0.26223	0.93946	0.0015308	0.00115747	0.217169	65.8682
D06BB	ENSG00000123243	ITIH5	pLoF	antivirals	r_drug	0.001	EAS-like	44167	251671	5.017	5.2471e-07	295838	6205	3.1172	0.05688	0.10523	0.0395725	0.217169	65.8682
D06BB	ENSG00000123243	ITIH5	pLoF	antivirals	r_drug	0.001	SAS-like	44167	251671	5.017	5.2471e-07	295838	3513	0.79328	0.5914	0.029895	0.013384	0.217169	65.8682
A12CC	ENSG00000008710	PKD1	pLoF	magnesium	r_drug	0.001	EUR-like	63037	232801	6.3453	2.2202e-10	295838	174711	40.382	1.3808e-06	0.044675	0.0966112	0.209705	67.4062
A12CC	ENSG00000008710	PKD1	pLoF	magnesium	r_drug	0.001	AFR-like	63037	232801	6.3453	2.2202e-10	295838	60082	16.774	0.00042668	0.0593	0.0684328	0.209705	67.4062
A12CC	ENSG00000008710	PKD1	pLoF	magnesium	r_drug	0.001	SAS-like	63037	232801	6.3453	2.2202e-10	295838	3513	0.57366	0.6788	0.022605	0.00967867	0.209705	67.4062
A12CC	ENSG00000008710	PKD1	pLoF	magnesium	r_drug	0.001	EAS-like	63037	232801	6.3453	2.2202e-10	295838	6205	-0.93344	0.46316	-0.046938	-0.0118499	0.209705	67.4062
A12CC	ENSG00000008710	PKD1	pLoF	magnesium	r_drug	0.001	AMR-like	63037	232801	6.3453	2.2202e-10	295838	51327	10.61	0.009371	0.050807	0.046832	0.209705	67.4062
weight	ENSG00000137776	SLTM	pLoF	weight	physical_measurement	0.001	AMR-like	349524	0	6.7586	1.3929e-11	349524	65050	14.211	0.00056691	0.031449	0.0557187	0.209023	69.5786
weight	ENSG00000137776	SLTM	pLoF	weight	physical_measurement	0.001	AFR-like	349524	0	6.7586	1.3929e-11	349524	74849	15.344	0.00043077	0.031999	0.0560849	0.209023	69.5786
weight	ENSG00000137776	SLTM	pLoF	weight	physical_measurement	0.001	SAS-like	349524	0	6.7586	1.3929e-11	349524	4576	0.53355	0.59363	0.018691	0.00788737	0.209023	69.5786
weight	ENSG00000137776	SLTM	pLoF	weight	physical_measurement	0.001	EUR-like	349524	0	6.7586	1.3929e-11	349524	195414	39.49	1.9902e-06	0.021158	0.0893325	0.209023	69.5786
3019897	ENSG00000179218	CALR	pLoF	red cell distribution width	lab_measurement	0.001	AFR-like	198324	0	5.198	2.014e-07	198324	36535	9.6058	0.0037737	0.034449	0.050255	0.208877	33.6849
3019897	ENSG00000179218	CALR	pLoF	red cell distribution width	lab_measurement	0.001	AMR-like	198324	0	5.198	2.014e-07	198324	35459	-0.68468	0.62828	-0.013334	-0.003636	0.208877	33.6849
3019897	ENSG00000179218	CALR	pLoF	red cell distribution width	lab_measurement	0.001	EUR-like	198324	0	5.198	2.014e-07	198324	119967	22.419	2.2652e-05	0.031235	0.064727	0.208877	33.6849
3019897	ENSG00000179218	CALR	pLoF	red cell distribution width	lab_measurement	0.001	MID-like	198324	0	5.198	2.014e-07	198324	578	2.3448	0.018984	0.09111	0.0975308	0.208877	33.6849
V04	ENSG00000008710	PKD1	pLoF	diagnostic agents	r_drug	0.001	EAS-like	88812	207898	5.3272	9.9722e-08	296710	6205	0.50698	0.73597	0.017747	0.00643606	0.208348	63.2856
V04	ENSG00000008710	PKD1	pLoF	diagnostic agents	r_drug	0.001	AFR-like	88812	207898	5.3272	9.9722e-08	296710	60082	12.152	0.027891	0.032813	0.0495765	0.208348	63.2856
V04	ENSG00000008710	PKD1	pLoF	diagnostic agents	r_drug	0.001	SAS-like	88812	207898	5.3272	9.9722e-08	296710	3513	0.035635	0.98336	0.00098684	0.000601226	0.208348	63.2856
V04	ENSG00000008710	PKD1	pLoF	diagnostic agents	r_drug	0.001	AMR-like	88812	207898	5.3272	9.9722e-08	296710	51327	15.186	0.00058811	0.060961	0.0670302	0.208348	63.2856
V04	ENSG00000008710	PKD1	pLoF	diagnostic agents	r_drug	0.001	EUR-like	88812	207898	5.3272	9.9722e-08	296710	174711	35.405	0.00013321	0.033134	0.0847041	0.208348	63.2856
V04C	ENSG00000008710	PKD1	pLoF	other diagnostic agents	r_drug	0.001	EUR-like	88812	207898	5.3272	9.9722e-08	296710	174711	35.405	0.00013321	0.033134	0.0847041	0.208348	63.2856
V04C	ENSG00000008710	PKD1	pLoF	other diagnostic agents	r_drug	0.001	SAS-like	88812	207898	5.3272	9.9722e-08	296710	3513	0.035635	0.98336	0.00098684	0.000601226	0.208348	63.2856
V04C	ENSG00000008710	PKD1	pLoF	other diagnostic agents	r_drug	0.001	EAS-like	88812	207898	5.3272	9.9722e-08	296710	6205	0.50698	0.73597	0.017747	0.00643606	0.208348	63.2856
V04C	ENSG00000008710	PKD1	pLoF	other diagnostic agents	r_drug	0.001	AMR-like	88812	207898	5.3272	9.9722e-08	296710	51327	15.186	0.00058811	0.060961	0.0670302	0.208348	63.2856
V04C	ENSG00000008710	PKD1	pLoF	other diagnostic agents	r_drug	0.001	AFR-like	88812	207898	5.3272	9.9722e-08	296710	60082	12.152	0.027891	0.032813	0.0495765	0.208348	63.2856
BI_177.2	ENSG00000139618	BRCA2	pLoF	Enlargement of lymph nodes	mcc2_phecodex	0.001	AMR-like	9965	268580	5.3613	8.2608e-08	278545	50939	12.417	0.0038369	0.052842	0.0550163	0.207857	67.611
BI_177.2	ENSG00000139618	BRCA2	pLoF	Enlargement of lymph nodes	mcc2_phecodex	0.001	EUR-like	9965	268580	5.3613	8.2608e-08	278545	169467	44.272	3.8781e-05	0.029215	0.107544	0.207857	67.611
BI_177.2	ENSG00000139618	BRCA2	pLoF	Enlargement of lymph nodes	mcc2_phecodex	0.001	AFR-like	9965	268580	5.3613	8.2608e-08	278545	58139	10.922	0.028353	0.036717	0.0452969	0.207857	67.611
height	ENSG00000164151	ICE1	pLoF	height	physical_measurement	0.001	SAS-like	349848	0	5.8296	5.5573e-09	349848	4570	0.20744	0.83565	0.0056451	0.00306856	0.206169	68.7226
height	ENSG00000164151	ICE1	pLoF	height	physical_measurement	0.001	EUR-like	349848	0	5.8296	5.5573e-09	349848	195482	41.11	1.4648e-05	0.012964	0.092981	0.206169	68.7226
height	ENSG00000164151	ICE1	pLoF	height	physical_measurement	0.001	EAS-like	349848	0	5.8296	5.5573e-09	349848	8565	0.79616	0.64573	0.0072536	0.00860274	0.206169	68.7226
height	ENSG00000164151	ICE1	pLoF	height	physical_measurement	0.001	AFR-like	349848	0	5.8296	5.5573e-09	349848	74962	10.205	0.0084149	0.020645	0.0372728	0.206169	68.7226
height	ENSG00000164151	ICE1	pLoF	height	physical_measurement	0.001	AMR-like	349848	0	5.8296	5.5573e-09	349848	65198	16.404	0.0027426	0.015751	0.064244	0.206169	68.7226
R01AD60	ENSG00000123243	ITIH5	pLoF	hydrocortisone, combinations; nasal	r_drug	0.001	AMR-like	38177	257661	4.9938	5.9197e-07	295838	51327	-3.4306	0.27723	-0.02376	-0.0151425	0.202682	61.6081
R01AD60	ENSG00000123243	ITIH5	pLoF	hydrocortisone, combinations; nasal	r_drug	0.001	AFR-like	38177	257661	4.9938	5.9197e-07	295838	60082	10.366	0.02206	0.041682	0.0422901	0.202682	61.6081
R01AD60	ENSG00000123243	ITIH5	pLoF	hydrocortisone, combinations; nasal	r_drug	0.001	EUR-like	38177	257661	4.9938	5.9197e-07	295838	174711	50.679	2.8941e-06	0.033748	0.121246	0.202682	61.6081
R01AD60	ENSG00000123243	ITIH5	pLoF	hydrocortisone, combinations; nasal	r_drug	0.001	SAS-like	38177	257661	4.9938	5.9197e-07	295838	3513	0.85917	0.54483	0.034771	0.0144957	0.202682	61.6081
R01AD60	ENSG00000123243	ITIH5	pLoF	hydrocortisone, combinations; nasal	r_drug	0.001	EAS-like	38177	257661	4.9938	5.9197e-07	295838	6205	3.1345	0.041317	0.11566	0.0397921	0.202682	61.6081
3023599	ENSG00000084774	CAD	pLoF	mean corpuscular volume	lab_measurement	0.001	AFR-like	202243	0	6.1655	7.026e-10	202243	37398	10.817	0.010774	0.023841	0.0559349	0.200166	52.311
3023599	ENSG00000084774	CAD	pLoF	mean corpuscular volume	lab_measurement	0.001	AMR-like	202243	0	6.1655	7.026e-10	202243	32799	10.076	0.0023803	0.035604	0.0556363	0.200166	52.311
3023599	ENSG00000084774	CAD	pLoF	mean corpuscular volume	lab_measurement	0.001	EUR-like	202243	0	6.1655	7.026e-10	202243	125759	31.418	1.654e-06	0.02827	0.088595	0.200166	52.311
hip-circumference-mean	ENSG00000166603	MC4R	pLoF	hip-circumference-mean	physical_measurement	0.001	EUR-like	317479	0	5.9761	2.2858e-09	317479	176997	44.878	4.1239e-06	0.018737	0.106672	0.199473	69.6839
hip-circumference-mean	ENSG00000166603	MC4R	pLoF	hip-circumference-mean	physical_measurement	0.001	AMR-like	317479	0	5.9761	2.2858e-09	317479	57917	9.5822	0.013351	0.024733	0.0398164	0.199473	69.6839
hip-circumference-mean	ENSG00000166603	MC4R	pLoF	hip-circumference-mean	physical_measurement	0.001	EAS-like	317479	0	5.9761	2.2858e-09	317479	7592	0.55124	0.69668	0.010561	0.00632649	0.199473	69.6839
hip-circumference-mean	ENSG00000166603	MC4R	pLoF	hip-circumference-mean	physical_measurement	0.001	SAS-like	317479	0	5.9761	2.2858e-09	317479	4196	-0.76149	0.44634	-0.029401	-0.0117556	0.199473	69.6839
hip-circumference-mean	ENSG00000166603	MC4R	pLoF	hip-circumference-mean	physical_measurement	0.001	AFR-like	317479	0	5.9761	2.2858e-09	317479	69812	15.434	0.0012887	0.024649	0.0584135	0.199473	69.6839
GI_528	ENSG00000117139	KDM5B	pLoF	Nausea and vomiting	mcc2_phecodex	0.001	AFR-like	35137	232171	5.6616	1.4994e-08	267308	54303	6.7601	0.1439	0.02526	0.0290096	0.198807	56.3351
GI_528	ENSG00000117139	KDM5B	pLoF	Nausea and vomiting	mcc2_phecodex	0.001	EUR-like	35137	232171	5.6616	1.4994e-08	267308	159841	27.923	9.7236e-05	0.042246	0.0698422	0.198807	56.3351
GI_528	ENSG00000117139	KDM5B	pLoF	Nausea and vomiting	mcc2_phecodex	0.001	AMR-like	35137	232171	5.6616	1.4994e-08	267308	46923	21.652	2.4061e-05	0.062805	0.0999551	0.198807	56.3351
CA_142	ENSG00000012048	BRCA1	pLoF	Lump or mass in breast or nonspecific abnormal breast exam	mcc2_phecodex	0.001	EUR-like	31212	139760	4.9938	5.9192e-07	170972	168451	44.722	3.7254e-05	0.025281	0.108964	0.198057	62.319
CA_142	ENSG00000012048	BRCA1	pLoF	Lump or mass in breast or nonspecific abnormal breast exam	mcc2_phecodex	0.001	AFR-like	31212	139760	4.9938	5.9192e-07	170972	57946	5.393	0.16511	0.025806	0.0224036	0.198057	62.319
CA_142	ENSG00000012048	BRCA1	pLoF	Lump or mass in breast or nonspecific abnormal breast exam	mcc2_phecodex	0.001	SAS-like	31212	139760	4.9938	5.9192e-07	170972	3481	-0.43355	0.76079	-0.013477	-0.00734831	0.198057	62.319
CA_142	ENSG00000012048	BRCA1	pLoF	Lump or mass in breast or nonspecific abnormal breast exam	mcc2_phecodex	0.001	EAS-like	31212	139760	4.9938	5.9192e-07	170972	6345	2.2075	0.12292	0.079358	0.0277131	0.198057	62.319
CA_142	ENSG00000012048	BRCA1	pLoF	Lump or mass in breast or nonspecific abnormal breast exam	mcc2_phecodex	0.001	AMR-like	31212	139760	4.9938	5.9192e-07	170972	50694	10.43	0.014011	0.044697	0.046324	0.198057	62.319
hip-circumference-mean	ENSG00000137776	SLTM	pLoF	hip-circumference-mean	physical_measurement	0.001	AMR-like	317479	0	5.8502	4.9093e-09	317479	57917	10.799	0.0038973	0.029963	0.0448725	0.197428	57.6138
hip-circumference-mean	ENSG00000137776	SLTM	pLoF	hip-circumference-mean	physical_measurement	0.001	AFR-like	317479	0	5.8502	4.9093e-09	317479	69812	17.746	2.8775e-05	0.037497	0.0671638	0.197428	57.6138
hip-circumference-mean	ENSG00000137776	SLTM	pLoF	hip-circumference-mean	physical_measurement	0.001	EUR-like	317479	0	5.8502	4.9093e-09	317479	176997	27.821	0.00050533	0.017254	0.0661287	0.197428	57.6138
hip-circumference-mean	ENSG00000137776	SLTM	pLoF	hip-circumference-mean	physical_measurement	0.001	SAS-like	317479	0	5.8502	4.9093e-09	317479	4196	1.2478	0.21209	0.04852	0.0192631	0.197428	57.6138
A12C	ENSG00000008710	PKD1	pLoF	other mineral supplements	r_drug	0.001	EAS-like	96986	199724	5.2068	1.9212e-07	296710	6205	0.42799	0.78243	0.014257	0.00543329	0.197322	63.3298
A12C	ENSG00000008710	PKD1	pLoF	other mineral supplements	r_drug	0.001	AMR-like	96986	199724	5.2068	1.9212e-07	296710	51327	9.6733	0.03	0.039299	0.0426974	0.197322	63.3298
A12C	ENSG00000008710	PKD1	pLoF	other mineral supplements	r_drug	0.001	EUR-like	96986	199724	5.2068	1.9212e-07	296710	174711	37.306	0.00010553	0.032823	0.0892521	0.197322	63.3298
A12C	ENSG00000008710	PKD1	pLoF	other mineral supplements	r_drug	0.001	SAS-like	96986	199724	5.2068	1.9212e-07	296710	3513	-0.39246	0.82775	-0.0095327	-0.0066215	0.197322	63.3298
A12C	ENSG00000008710	PKD1	pLoF	other mineral supplements	r_drug	0.001	AFR-like	96986	199724	5.2068	1.9212e-07	296710	60082	16.315	0.0028224	0.045896	0.0665602	0.197322	63.3298
V03	ENSG00000008710	PKD1	pLoF	all other therapeutic products	r_drug	0.001	AMR-like	111621	185089	5.2537	1.4904e-07	296710	51327	15.973	0.00091749	0.056258	0.070504	0.196582	66.0221
V03	ENSG00000008710	PKD1	pLoF	all other therapeutic products	r_drug	0.001	EAS-like	111621	185089	5.2537	1.4904e-07	296710	6205	1.7803	0.29976	0.048049	0.0226007	0.196582	66.0221
V03	ENSG00000008710	PKD1	pLoF	all other therapeutic products	r_drug	0.001	SAS-like	111621	185089	5.2537	1.4904e-07	296710	3513	-2.7602	0.15214	-0.059592	-0.0465695	0.196582	66.0221
V03	ENSG00000008710	PKD1	pLoF	all other therapeutic products	r_drug	0.001	AFR-like	111621	185089	5.2537	1.4904e-07	296710	60082	16.573	0.0026708	0.045267	0.0676128	0.196582	66.0221
V03	ENSG00000008710	PKD1	pLoF	all other therapeutic products	r_drug	0.001	EUR-like	111621	185089	5.2537	1.4904e-07	296710	174711	34.456	0.00048673	0.028742	0.0824337	0.196582	66.0221
V03A	ENSG00000008710	PKD1	pLoF	all other therapeutic products	r_drug	0.001	EUR-like	111621	185089	5.2537	1.4904e-07	296710	174711	34.456	0.00048673	0.028742	0.0824337	0.196582	66.0221
V03A	ENSG00000008710	PKD1	pLoF	all other therapeutic products	r_drug	0.001	AFR-like	111621	185089	5.2537	1.4904e-07	296710	60082	16.573	0.0026708	0.045267	0.0676128	0.196582	66.0221
V03A	ENSG00000008710	PKD1	pLoF	all other therapeutic products	r_drug	0.001	EAS-like	111621	185089	5.2537	1.4904e-07	296710	6205	1.7803	0.29976	0.048049	0.0226007	0.196582	66.0221
V03A	ENSG00000008710	PKD1	pLoF	all other therapeutic products	r_drug	0.001	SAS-like	111621	185089	5.2537	1.4904e-07	296710	3513	-2.7602	0.15214	-0.059592	-0.0465695	0.196582	66.0221
V03A	ENSG00000008710	PKD1	pLoF	all other therapeutic products	r_drug	0.001	AMR-like	111621	185089	5.2537	1.4904e-07	296710	51327	15.973	0.00091749	0.056258	0.070504	0.196582	66.0221
BMI	ENSG00000166603	MC4R	pLoF	BMI	physical_measurement	0.001	AMR-like	348874	0	5.5362	3.0917e-08	348874	64907	5.138	0.19894	0.012441	0.0201673	0.19639	68.6936
BMI	ENSG00000166603	MC4R	pLoF	BMI	physical_measurement	0.001	SAS-like	348874	0	5.5362	3.0917e-08	348874	4564	0.58296	0.68015	0.011124	0.00862911	0.19639	68.6936
BMI	ENSG00000166603	MC4R	pLoF	BMI	physical_measurement	0.001	EAS-like	348874	0	5.5362	3.0917e-08	348874	8540	0.42567	0.76341	0.0079777	0.00460621	0.19639	68.6936
BMI	ENSG00000166603	MC4R	pLoF	BMI	physical_measurement	0.001	EUR-like	348874	0	5.5362	3.0917e-08	348874	194999	47.211	6.7296e-06	0.016983	0.106912	0.19639	68.6936
BMI	ENSG00000166603	MC4R	pLoF	BMI	physical_measurement	0.001	AFR-like	348874	0	5.5362	3.0917e-08	348874	74797	15.336	0.0017445	0.02364	0.0560751	0.19639	68.6936
waist-circumference-mean	ENSG00000173064	HECTD4	pLoF	waist-circumference-mean	physical_measurement	0.001	AMR-like	317523	0	5.3764	7.5987e-08	317523	57923	11.72	0.003388	0.02799	0.048697	0.195912	75.4477
waist-circumference-mean	ENSG00000173064	HECTD4	pLoF	waist-circumference-mean	physical_measurement	0.001	SAS-like	317523	0	5.3764	7.5987e-08	317523	4193	-1.7373	0.082322	-0.06106	-0.0268295	0.195912	75.4477
waist-circumference-mean	ENSG00000173064	HECTD4	pLoF	waist-circumference-mean	physical_measurement	0.001	EUR-like	317523	0	5.3764	7.5987e-08	317523	176985	52.357	9.6047e-06	0.014019	0.124453	0.195912	75.4477
waist-circumference-mean	ENSG00000173064	HECTD4	pLoF	waist-circumference-mean	physical_measurement	0.001	AFR-like	317523	0	5.3764	7.5987e-08	317523	69865	13.108	0.038182	0.012944	0.0495914	0.195912	75.4477
hip-circumference-mean	ENSG00000173064	HECTD4	pLoF	hip-circumference-mean	physical_measurement	0.001	SAS-like	317479	0	5.0768	3.8382e-07	317479	4196	-1.1682	0.24271	-0.045273	-0.0180343	0.194418	71.4248
hip-circumference-mean	ENSG00000173064	HECTD4	pLoF	hip-circumference-mean	physical_measurement	0.001	AMR-like	317479	0	5.0768	3.8382e-07	317479	57917	12.867	0.0012959	0.031618	0.0534656	0.194418	71.4248
hip-circumference-mean	ENSG00000173064	HECTD4	pLoF	hip-circumference-mean	physical_measurement	0.001	AFR-like	317479	0	5.0768	3.8382e-07	317479	69812	12.091	0.055869	0.011611	0.0457612	0.194418	71.4248
hip-circumference-mean	ENSG00000173064	HECTD4	pLoF	hip-circumference-mean	physical_measurement	0.001	EUR-like	317479	0	5.0768	3.8382e-07	317479	176997	47.635	6.0111e-05	0.013412	0.113225	0.194418	71.4248
GI_529	ENSG00000008710	PKD1	pLoF	Symptoms involving digestive system	mcc2_phecodex	0.001	AMR-like	57516	210699	5.2148	1.8401e-07	268215	47031	8.2594	0.02774	0.046819	0.0380852	0.192189	52.558
GI_529	ENSG00000008710	PKD1	pLoF	Symptoms involving digestive system	mcc2_phecodex	0.001	EUR-like	57516	210699	5.2148	1.8401e-07	268215	157438	27.573	0.0005298	0.034945	0.0694911	0.192189	52.558
GI_529	ENSG00000008710	PKD1	pLoF	Symptoms involving digestive system	mcc2_phecodex	0.001	SAS-like	57516	210699	5.2148	1.8401e-07	268215	3331	0.40127	0.77462	0.015024	0.00695263	0.192189	52.558
GI_529	ENSG00000008710	PKD1	pLoF	Symptoms involving digestive system	mcc2_phecodex	0.001	AFR-like	57516	210699	5.2148	1.8401e-07	268215	54297	15.429	0.00070149	0.061504	0.066214	0.192189	52.558
GI_529	ENSG00000008710	PKD1	pLoF	Symptoms involving digestive system	mcc2_phecodex	0.001	EAS-like	57516	210699	5.2148	1.8401e-07	268215	6118	0.89531	0.46326	0.045011	0.0114464	0.192189	52.558
J05	ENSG00000008710	PKD1	pLoF	antivirals for systemic use	r_drug	0.001	AFR-like	52288	243550	6.2632	3.7715e-10	295838	60082	9.9869	0.020719	0.044964	0.0407435	0.1914	62.1133
J05	ENSG00000008710	PKD1	pLoF	antivirals for systemic use	r_drug	0.001	SAS-like	52288	243550	6.2632	3.7715e-10	295838	3513	0.38466	0.79127	0.013667	0.0064899	0.1914	62.1133
J05	ENSG00000008710	PKD1	pLoF	antivirals for systemic use	r_drug	0.001	AMR-like	52288	243550	6.2632	3.7715e-10	295838	51327	15.586	4.9638e-06	0.090042	0.0687958	0.1914	62.1133
J05	ENSG00000008710	PKD1	pLoF	antivirals for systemic use	r_drug	0.001	EUR-like	52288	243550	6.2632	3.7715e-10	295838	174711	37.236	3.3638e-06	0.043919	0.0890847	0.1914	62.1133
J05	ENSG00000008710	PKD1	pLoF	antivirals for systemic use	r_drug	0.001	EAS-like	52288	243550	6.2632	3.7715e-10	295838	6205	-1.0803	0.41363	-0.047861	-0.0137143	0.1914	62.1133
J05A	ENSG00000008710	PKD1	pLoF	direct acting antivirals	r_drug	0.001	EUR-like	52288	243550	6.2632	3.7715e-10	295838	174711	37.236	3.3638e-06	0.043919	0.0890847	0.1914	62.1133
J05A	ENSG00000008710	PKD1	pLoF	direct acting antivirals	r_drug	0.001	EAS-like	52288	243550	6.2632	3.7715e-10	295838	6205	-1.0803	0.41363	-0.047861	-0.0137143	0.1914	62.1133
J05A	ENSG00000008710	PKD1	pLoF	direct acting antivirals	r_drug	0.001	SAS-like	52288	243550	6.2632	3.7715e-10	295838	3513	0.38466	0.79127	0.013667	0.0064899	0.1914	62.1133
J05A	ENSG00000008710	PKD1	pLoF	direct acting antivirals	r_drug	0.001	AMR-like	52288	243550	6.2632	3.7715e-10	295838	51327	15.586	4.9638e-06	0.090042	0.0687958	0.1914	62.1133
J05A	ENSG00000008710	PKD1	pLoF	direct acting antivirals	r_drug	0.001	AFR-like	52288	243550	6.2632	3.7715e-10	295838	60082	9.9869	0.020719	0.044964	0.0407435	0.1914	62.1133
3012030	ENSG00000084774	CAD	pLoF	MCH	lab_measurement	0.001	EUR-like	201685	0	5.8135	6.1173e-09	201685	124823	27.611	2.0371e-05	0.025776	0.0781511	0.190373	48.6354
3012030	ENSG00000084774	CAD	pLoF	MCH	lab_measurement	0.001	AMR-like	201685	0	5.8135	6.1173e-09	201685	35854	11.762	0.00068476	0.038236	0.0621173	0.190373	48.6354
3012030	ENSG00000084774	CAD	pLoF	MCH	lab_measurement	0.001	AFR-like	201685	0	5.8135	6.1173e-09	201685	34173	9.2624	0.020565	0.022948	0.0501051	0.190373	48.6354
A07D	ENSG00000008710	PKD1	pLoF	antipropulsives	r_drug	0.001	EAS-like	69796	226042	5.03	4.904e-07	295838	6205	2.6694	0.051534	0.10986	0.0338878	0.187549	55.3213
A07D	ENSG00000008710	PKD1	pLoF	antipropulsives	r_drug	0.001	EUR-like	69796	226042	5.03	4.904e-07	295838	174711	40.155	3.9557e-06	0.041216	0.0960682	0.187549	55.3213
A07D	ENSG00000008710	PKD1	pLoF	antipropulsives	r_drug	0.001	SAS-like	69796	226042	5.03	4.904e-07	295838	3513	0.4524	0.78033	0.014285	0.00763279	0.187549	55.3213
A07D	ENSG00000008710	PKD1	pLoF	antipropulsives	r_drug	0.001	AFR-like	69796	226042	5.03	4.904e-07	295838	60082	9.5828	0.069692	0.028263	0.0390949	0.187549	55.3213
A07D	ENSG00000008710	PKD1	pLoF	antipropulsives	r_drug	0.001	AMR-like	69796	226042	5.03	4.904e-07	295838	51327	2.4617	0.49124	0.015869	0.0108658	0.187549	55.3213
A07DA	ENSG00000008710	PKD1	pLoF	antipropulsives	r_drug	0.001	EUR-like	69796	226042	5.03	4.904e-07	295838	174711	40.155	3.9557e-06	0.041216	0.0960682	0.187549	55.3213
A07DA	ENSG00000008710	PKD1	pLoF	antipropulsives	r_drug	0.001	AMR-like	69796	226042	5.03	4.904e-07	295838	51327	2.4617	0.49124	0.015869	0.0108658	0.187549	55.3213
A07DA	ENSG00000008710	PKD1	pLoF	antipropulsives	r_drug	0.001	SAS-like	69796	226042	5.03	4.904e-07	295838	3513	0.4524	0.78033	0.014285	0.00763279	0.187549	55.3213
A07DA	ENSG00000008710	PKD1	pLoF	antipropulsives	r_drug	0.001	EAS-like	69796	226042	5.03	4.904e-07	295838	6205	2.6694	0.051534	0.10986	0.0338878	0.187549	55.3213
A07DA	ENSG00000008710	PKD1	pLoF	antipropulsives	r_drug	0.001	AFR-like	69796	226042	5.03	4.904e-07	295838	60082	9.5828	0.069692	0.028263	0.0390949	0.187549	55.3213
waist-circumference-mean	ENSG00000166603	MC4R	pLoF	waist-circumference-mean	physical_measurement	0.001	EAS-like	317523	0	5.6847	1.3108e-08	317523	7593	-0.026089	0.98528	-0.00045552	-0.000299399	0.18634	66.2864
waist-circumference-mean	ENSG00000166603	MC4R	pLoF	waist-circumference-mean	physical_measurement	0.001	SAS-like	317523	0	5.6847	1.3108e-08	317523	4193	-0.39756	0.69093	-0.013969	-0.0061396	0.18634	66.2864
waist-circumference-mean	ENSG00000166603	MC4R	pLoF	waist-circumference-mean	physical_measurement	0.001	AMR-like	317523	0	5.6847	1.3108e-08	317523	57923	10.325	0.0076758	0.02588	0.0429007	0.18634	66.2864
waist-circumference-mean	ENSG00000166603	MC4R	pLoF	waist-circumference-mean	physical_measurement	0.001	EUR-like	317523	0	5.6847	1.3108e-08	317523	176985	45.114	3.6705e-06	0.01779	0.107237	0.18634	66.2864
waist-circumference-mean	ENSG00000166603	MC4R	pLoF	waist-circumference-mean	physical_measurement	0.001	AFR-like	317523	0	5.6847	1.3108e-08	317523	69865	11.271	0.018754	0.01851	0.0426415	0.18634	66.2864
EM_256	ENSG00000008710	PKD1	pLoF	Disorders of fluid, electrolyte and acid-base balance	mcc2_phecodex	0.001	AMR-like	37569	235372	6.6809	2.3745e-11	272941	48685	11.558	0.00068316	0.073973	0.0523824	0.184287	57.0781
EM_256	ENSG00000008710	PKD1	pLoF	Disorders of fluid, electrolyte and acid-base balance	mcc2_phecodex	0.001	EAS-like	37569	235372	6.6809	2.3745e-11	272941	6319	-0.49189	0.61795	-0.044407	-0.00618791	0.184287	57.0781
EM_256	ENSG00000008710	PKD1	pLoF	Disorders of fluid, electrolyte and acid-base balance	mcc2_phecodex	0.001	EUR-like	37569	235372	6.6809	2.3745e-11	272941	162633	32.474	9.2661e-07	0.055162	0.0805251	0.184287	57.0781
EM_256	ENSG00000008710	PKD1	pLoF	Disorders of fluid, electrolyte and acid-base balance	mcc2_phecodex	0.001	AFR-like	37569	235372	6.6809	2.3745e-11	272941	55304	13.538	0.00090182	0.06539	0.0575673	0.184287	57.0781
BMI	ENSG00000119596	YLPM1	pLoF	BMI	physical_measurement	0.001	EUR-like	348874	0	5.2524	1.5012e-07	348874	194999	37.645	1.7828e-05	0.019375	0.0852494	0.181256	55.8288
BMI	ENSG00000119596	YLPM1	pLoF	BMI	physical_measurement	0.001	AMR-like	348874	0	5.2524	1.5012e-07	348874	64907	9.3456	0.0276	0.02066	0.0366827	0.181256	55.8288
BMI	ENSG00000119596	YLPM1	pLoF	BMI	physical_measurement	0.001	EAS-like	348874	0	5.2524	1.5012e-07	348874	8540	-3.2085	0.023274	-0.059953	-0.0347195	0.181256	55.8288
BMI	ENSG00000119596	YLPM1	pLoF	BMI	physical_measurement	0.001	SAS-like	348874	0	5.2524	1.5012e-07	348874	4564	4.4856	0.0015131	0.085866	0.0663969	0.181256	55.8288
BMI	ENSG00000119596	YLPM1	pLoF	BMI	physical_measurement	0.001	AFR-like	348874	0	5.2524	1.5012e-07	348874	74797	7.5611	0.043291	0.020706	0.0276467	0.181256	55.8288
A10AD	ENSG00000146830	GIGYF1	pLoF	insulins and analogues for injection, intermediate- or long-acting combined with fast-acting	r_drug	0.001	AFR-like	38808	257030	5.6717	1.414e-08	295838	60082	7.3377	0.058826	0.043618	0.0299356	0.179265	52.9579
A10AD	ENSG00000146830	GIGYF1	pLoF	insulins and analogues for injection, intermediate- or long-acting combined with fast-acting	r_drug	0.001	EUR-like	38808	257030	5.6717	1.414e-08	295838	174711	32.708	1.2661e-05	0.043494	0.0782517	0.179265	52.9579
A10AD	ENSG00000146830	GIGYF1	pLoF	insulins and analogues for injection, intermediate- or long-acting combined with fast-acting	r_drug	0.001	EAS-like	38808	257030	5.6717	1.414e-08	295838	6205	2.2392	0.0083996	0.15969	0.0284264	0.179265	52.9579
A10AD	ENSG00000146830	GIGYF1	pLoF	insulins and analogues for injection, intermediate- or long-acting combined with fast-acting	r_drug	0.001	AMR-like	38808	257030	5.6717	1.414e-08	295838	51327	11.031	0.0037558	0.073966	0.0486902	0.179265	52.9579
A10AD	ENSG00000146830	GIGYF1	pLoF	insulins and analogues for injection, intermediate- or long-acting combined with fast-acting	r_drug	0.001	SAS-like	38808	257030	5.6717	1.414e-08	295838	3513	-0.35795	0.68263	-0.043609	-0.00603925	0.179265	52.9579
A10A	ENSG00000146830	GIGYF1	pLoF	insulins and analogues	r_drug	0.001	AMR-like	38999	256839	5.644	1.6619e-08	295838	51327	11.026	0.0038348	0.073771	0.0486682	0.17878	52.8088
A10A	ENSG00000146830	GIGYF1	pLoF	insulins and analogues	r_drug	0.001	SAS-like	38999	256839	5.644	1.6619e-08	295838	3513	-0.3651	0.67897	-0.043682	-0.00615989	0.17878	52.8088
A10A	ENSG00000146830	GIGYF1	pLoF	insulins and analogues	r_drug	0.001	EUR-like	38999	256839	5.644	1.6619e-08	295838	174711	32.611	1.3991e-05	0.043245	0.0780196	0.17878	52.8088
A10A	ENSG00000146830	GIGYF1	pLoF	insulins and analogues	r_drug	0.001	EAS-like	38999	256839	5.644	1.6619e-08	295838	6205	2.2454	0.0083719	0.15979	0.0285051	0.17878	52.8088
A10A	ENSG00000146830	GIGYF1	pLoF	insulins and analogues	r_drug	0.001	AFR-like	38999	256839	5.644	1.6619e-08	295838	60082	7.2915	0.060991	0.043161	0.0297471	0.17878	52.8088
WHR	ENSG00000130559	CAMSAP1	pLoF	WHR	physical_measurement	0.001	AMR-like	317315	0	5.2681	1.3784e-07	317315	57895	6.6443	0.055094	0.018758	0.027614	0.178444	59.1285
WHR	ENSG00000130559	CAMSAP1	pLoF	WHR	physical_measurement	0.001	EUR-like	317315	0	5.2681	1.3784e-07	317315	176892	37.703	4.7811e-05	0.014285	0.0896441	0.178444	59.1285
WHR	ENSG00000130559	CAMSAP1	pLoF	WHR	physical_measurement	0.001	AFR-like	317315	0	5.2681	1.3784e-07	317315	69784	14.101	0.0056807	0.020399	0.0533792	0.178444	59.1285
WHR	ENSG00000130559	CAMSAP1	pLoF	WHR	physical_measurement	0.001	EAS-like	317315	0	5.2681	1.3784e-07	317315	7590	0.68016	0.63053	0.011309	0.00780711	0.178444	59.1285
A11CC01	ENSG00000008710	PKD1	pLoF	ergocalciferol; systemic	r_drug	0.001	EUR-like	29660	266178	5.017	5.2487e-07	295838	174711	17.804	0.0029089	0.0384	0.0425949	0.177561	39.2434
A11CC01	ENSG00000008710	PKD1	pLoF	ergocalciferol; systemic	r_drug	0.001	AFR-like	29660	266178	5.017	5.2487e-07	295838	60082	9.3771	0.016554	0.054436	0.0382557	0.177561	39.2434
A11CC01	ENSG00000008710	PKD1	pLoF	ergocalciferol; systemic	r_drug	0.001	EAS-like	29660	266178	5.017	5.2487e-07	295838	6205	1.1389	0.21952	0.090836	0.0144582	0.177561	39.2434
A11CC01	ENSG00000008710	PKD1	pLoF	ergocalciferol; systemic	r_drug	0.001	AMR-like	29660	266178	5.017	5.2487e-07	295838	51327	8.1912	0.0028914	0.076609	0.0361555	0.177561	39.2434
A11CC01	ENSG00000008710	PKD1	pLoF	ergocalciferol; systemic	r_drug	0.001	SAS-like	29660	266178	5.017	5.2487e-07	295838	3513	2.7322	0.035677	0.12145	0.0460971	0.177561	39.2434
weight	ENSG00000173064	HECTD4	pLoF	weight	physical_measurement	0.001	SAS-like	349524	0	5.0636	4.1136e-07	349524	4576	-1.712	0.086879	-0.059747	-0.0253082	0.176459	73.5406
weight	ENSG00000173064	HECTD4	pLoF	weight	physical_measurement	0.001	AFR-like	349524	0	5.0636	4.1136e-07	349524	74849	9.5146	0.13243	0.0095385	0.0347774	0.176459	73.5406
weight	ENSG00000173064	HECTD4	pLoF	weight	physical_measurement	0.001	EUR-like	349524	0	5.0636	4.1136e-07	349524	195414	54.717	9.6671e-06	0.013221	0.123778	0.176459	73.5406
weight	ENSG00000173064	HECTD4	pLoF	weight	physical_measurement	0.001	AMR-like	349524	0	5.0636	4.1136e-07	349524	65050	11.021	0.007515	0.024681	0.0432113	0.176459	73.5406
B03AA	ENSG00000008710	PKD1	pLoF	iron bivalent, oral preparations	r_drug	0.001	AFR-like	33423	262415	5.3828	7.3351e-08	295838	60082	7.4703	0.076014	0.03484	0.0304766	0.173206	44.1411
B03AA	ENSG00000008710	PKD1	pLoF	iron bivalent, oral preparations	r_drug	0.001	EUR-like	33423	262415	5.3828	7.3351e-08	295838	174711	25.595	2.1618e-05	0.050683	0.0612343	0.173206	44.1411
B03AA	ENSG00000008710	PKD1	pLoF	iron bivalent, oral preparations	r_drug	0.001	EAS-like	33423	262415	5.3828	7.3351e-08	295838	6205	1.3783	0.15855	0.11175	0.0174974	0.173206	44.1411
B03AA	ENSG00000008710	PKD1	pLoF	iron bivalent, oral preparations	r_drug	0.001	SAS-like	33423	262415	5.3828	7.3351e-08	295838	3513	1.7012	0.16001	0.1124	0.0287023	0.173206	44.1411
B03AA	ENSG00000008710	PKD1	pLoF	iron bivalent, oral preparations	r_drug	0.001	AMR-like	33423	262415	5.3828	7.3351e-08	295838	51327	7.9963	0.014909	0.057453	0.0352952	0.173206	44.1411
3024929	ENSG00000096968	JAK2	pLoF	platelets	lab_measurement	0.001	EUR-like	199816	0	6.1845	6.2308e-10	199816	124546	26.564	1.6352e-05	0.026635	0.0752712	0.172101	44.5934
3024929	ENSG00000096968	JAK2	pLoF	platelets	lab_measurement	0.001	AFR-like	199816	0	6.1845	6.2308e-10	199816	35959	10.561	0.00018837	0.050852	0.0556931	0.172101	44.5934
3024929	ENSG00000096968	JAK2	pLoF	platelets	lab_measurement	0.001	AMR-like	199816	0	6.1845	6.2308e-10	199816	32961	7.4684	0.0022954	0.04845	0.0411365	0.172101	44.5934
weight	ENSG00000130559	CAMSAP1	pLoF	weight	physical_measurement	0.001	AMR-like	349524	0	5.2768	1.3143e-07	349524	65050	6.571	0.079041	0.017832	0.0257637	0.170784	61.0775
weight	ENSG00000130559	CAMSAP1	pLoF	weight	physical_measurement	0.001	EAS-like	349524	0	5.2768	1.3143e-07	349524	8566	1.3144	0.35266	0.022132	0.0142016	0.170784	61.0775
weight	ENSG00000130559	CAMSAP1	pLoF	weight	physical_measurement	0.001	EUR-like	349524	0	5.2768	1.3143e-07	349524	195414	45.662	1.4811e-06	0.018783	0.103294	0.170784	61.0775
weight	ENSG00000130559	CAMSAP1	pLoF	weight	physical_measurement	0.001	AFR-like	349524	0	5.2768	1.3143e-07	349524	74849	7.5301	0.15468	0.010763	0.0275238	0.170784	61.0775
V03AF	ENSG00000008710	PKD1	pLoF	detoxifying agents for antineoplastic treatment	r_drug	0.001	SAS-like	60368	235470	5.4956	3.8941e-08	295838	3513	-1.58	0.31013	-0.049904	-0.0266574	0.169885	57.4251
V03AF	ENSG00000008710	PKD1	pLoF	detoxifying agents for antineoplastic treatment	r_drug	0.001	EUR-like	60368	235470	5.4956	3.8941e-08	295838	174711	39.77	2.5563e-06	0.042928	0.0951471	0.169885	57.4251
V03AF	ENSG00000008710	PKD1	pLoF	detoxifying agents for antineoplastic treatment	r_drug	0.001	EAS-like	60368	235470	5.4956	3.8941e-08	295838	6205	2.5788	0.038117	0.11399	0.0327376	0.169885	57.4251
V03AF	ENSG00000008710	PKD1	pLoF	detoxifying agents for antineoplastic treatment	r_drug	0.001	AFR-like	60368	235470	5.4956	3.8941e-08	295838	60082	14.546	0.0027513	0.051326	0.0593433	0.169885	57.4251
V03AF	ENSG00000008710	PKD1	pLoF	detoxifying agents for antineoplastic treatment	r_drug	0.001	AMR-like	60368	235470	5.4956	3.8941e-08	295838	51327	2.1103	0.50724	0.01714	0.00931475	0.169885	57.4251
CA_132	ENSG00000149311	ATM	pLoF	Sequelae of cancer	mcc2_phecodex	0.001	AFR-like	5699	281232	6.3061	2.8611e-10	286931	59935	8.9603	0.0077721	0.059284	0.0366001	0.169246	55.0513
CA_132	ENSG00000149311	ATM	pLoF	Sequelae of cancer	mcc2_phecodex	0.001	EUR-like	5699	281232	6.3061	2.8611e-10	286931	174720	34.796	1.8336e-06	0.047064	0.083245	0.169246	55.0513
CA_132	ENSG00000149311	ATM	pLoF	Sequelae of cancer	mcc2_phecodex	0.001	AMR-like	5699	281232	6.3061	2.8611e-10	286931	52276	11.295	0.00095268	0.071385	0.0494009	0.169246	55.0513
836836	ENSG00000110243	APOA5	pLoF	High cholesterol (PFHH survey)	pfhh_survey	0.001	EUR-like	64304	148980	5.0277	4.9628e-07	213284	154242	50.937	1.0111e-06	0.038439	0.129698	0.165139	55.6517
836836	ENSG00000110243	APOA5	pLoF	High cholesterol (PFHH survey)	pfhh_survey	0.001	EAS-like	64304	148980	5.0277	4.9628e-07	213284	5039	0.93876	0.2613	0.090801	0.0132246	0.165139	55.6517
836836	ENSG00000110243	APOA5	pLoF	High cholesterol (PFHH survey)	pfhh_survey	0.001	AFR-like	64304	148980	5.0277	4.9628e-07	213284	23046	-0.45171	0.83197	-0.0090354	-0.00297551	0.165139	55.6517
836836	ENSG00000110243	APOA5	pLoF	High cholesterol (PFHH survey)	pfhh_survey	0.001	AMR-like	64304	148980	5.0277	4.9628e-07	213284	28162	4.2277	0.15321	0.039897	0.0251926	0.165139	55.6517
B05BA01	ENSG00000008710	PKD1	pLoF	amino acids; parenteral	r_drug	0.001	AMR-like	60007	235831	5.2146	1.8424e-07	295838	51327	2.3168	0.46021	0.019411	0.0102262	0.163128	54.3527
B05BA01	ENSG00000008710	PKD1	pLoF	amino acids; parenteral	r_drug	0.001	SAS-like	60007	235831	5.2146	1.8424e-07	295838	3513	-1.5609	0.31436	-0.049776	-0.0263352	0.163128	54.3527
B05BA01	ENSG00000008710	PKD1	pLoF	amino acids; parenteral	r_drug	0.001	AFR-like	60007	235831	5.2146	1.8424e-07	295838	60082	14.633	0.0025542	0.05186	0.0596982	0.163128	54.3527
B05BA01	ENSG00000008710	PKD1	pLoF	amino acids; parenteral	r_drug	0.001	EAS-like	60007	235831	5.2146	1.8424e-07	295838	6205	2.5548	0.03621	0.11541	0.0324329	0.163128	54.3527
B05BA01	ENSG00000008710	PKD1	pLoF	amino acids; parenteral	r_drug	0.001	EUR-like	60007	235831	5.2146	1.8424e-07	295838	174711	36.409	1.6366e-05	0.03974	0.0871061	0.163128	54.3527
B05BA10	ENSG00000008710	PKD1	pLoF	solutions for parenteral nutrition - combinations; parenteral	r_drug	0.001	EUR-like	60149	235689	5.1985	2.0087e-07	295838	174711	36.257	1.8189e-05	0.039514	0.0867425	0.162892	54.2278
B05BA10	ENSG00000008710	PKD1	pLoF	solutions for parenteral nutrition - combinations; parenteral	r_drug	0.001	AFR-like	60149	235689	5.1985	2.0087e-07	295838	60082	14.632	0.0025726	0.051821	0.0596941	0.162892	54.2278
B05BA10	ENSG00000008710	PKD1	pLoF	solutions for parenteral nutrition - combinations; parenteral	r_drug	0.001	SAS-like	60149	235689	5.1985	2.0087e-07	295838	3513	-1.5612	0.3147	-0.049789	-0.0263402	0.162892	54.2278
B05BA10	ENSG00000008710	PKD1	pLoF	solutions for parenteral nutrition - combinations; parenteral	r_drug	0.001	AMR-like	60149	235689	5.1985	2.0087e-07	295838	51327	2.3438	0.45405	0.019709	0.0103454	0.162892	54.2278
B05BA10	ENSG00000008710	PKD1	pLoF	solutions for parenteral nutrition - combinations; parenteral	r_drug	0.001	EAS-like	60149	235689	5.1985	2.0087e-07	295838	6205	2.5562	0.035853	0.11562	0.0324507	0.162892	54.2278
C09A	ENSG00000008710	PKD1	pLoF	ace inhibitors, plain	r_drug	0.001	AMR-like	52653	243185	5.4034	6.5382e-08	295838	51327	5.2496	0.12958	0.033857	0.0231715	0.162664	53.5965
C09A	ENSG00000008710	PKD1	pLoF	ace inhibitors, plain	r_drug	0.001	EAS-like	52653	243185	5.4034	6.5382e-08	295838	6205	1.254	0.25192	0.082817	0.0159194	0.162664	53.5965
C09A	ENSG00000008710	PKD1	pLoF	ace inhibitors, plain	r_drug	0.001	EUR-like	52653	243185	5.4034	6.5382e-08	295838	174711	33.509	1.9143e-05	0.04368	0.0801681	0.162664	53.5965
C09A	ENSG00000008710	PKD1	pLoF	ace inhibitors, plain	r_drug	0.001	SAS-like	52653	243185	5.4034	6.5382e-08	295838	3513	-0.93909	0.4583	-0.048073	-0.0158441	0.162664	53.5965
C09A	ENSG00000008710	PKD1	pLoF	ace inhibitors, plain	r_drug	0.001	AFR-like	52653	243185	5.4034	6.5382e-08	295838	60082	14.523	0.0020257	0.059176	0.0592494	0.162664	53.5965
C09AA	ENSG00000008710	PKD1	pLoF	ace inhibitors, plain	r_drug	0.001	AMR-like	52653	243185	5.4034	6.5382e-08	295838	51327	5.2496	0.12958	0.033857	0.0231715	0.162664	53.5965
C09AA	ENSG00000008710	PKD1	pLoF	ace inhibitors, plain	r_drug	0.001	SAS-like	52653	243185	5.4034	6.5382e-08	295838	3513	-0.93909	0.4583	-0.048073	-0.0158441	0.162664	53.5965
C09AA	ENSG00000008710	PKD1	pLoF	ace inhibitors, plain	r_drug	0.001	EAS-like	52653	243185	5.4034	6.5382e-08	295838	6205	1.254	0.25192	0.082817	0.0159194	0.162664	53.5965
C09AA	ENSG00000008710	PKD1	pLoF	ace inhibitors, plain	r_drug	0.001	EUR-like	52653	243185	5.4034	6.5382e-08	295838	174711	33.509	1.9143e-05	0.04368	0.0801681	0.162664	53.5965
C09AA	ENSG00000008710	PKD1	pLoF	ace inhibitors, plain	r_drug	0.001	AFR-like	52653	243185	5.4034	6.5382e-08	295838	60082	14.523	0.0020257	0.059176	0.0592494	0.162664	53.5965
GI_528.2	ENSG00000117139	KDM5B	pLoF	Vomiting	mcc2_phecodex	0.001	AFR-like	22699	244892	5.6378	1.7226e-08	267591	55409	8.7607	0.024941	0.045768	0.0372176	0.161332	46.4397
GI_528.2	ENSG00000117139	KDM5B	pLoF	Vomiting	mcc2_phecodex	0.001	EUR-like	22699	244892	5.6378	1.7226e-08	267591	164278	22.857	9.1372e-05	0.049207	0.0563936	0.161332	46.4397
GI_528.2	ENSG00000117139	KDM5B	pLoF	Vomiting	mcc2_phecodex	0.001	AMR-like	22699	244892	5.6378	1.7226e-08	267591	47904	14.822	0.00056045	0.060962	0.0677206	0.161332	46.4397
836801	ENSG00000128849	CGNL1	pLoF	Kidney stones (PFHH survey)	pfhh_survey	0.001	AMR-like	18860	186590	5.5108	3.5723e-08	205450	28162	12.499	0.00238	0.05706	0.0744807	0.161185	46.0418
836801	ENSG00000128849	CGNL1	pLoF	Kidney stones (PFHH survey)	pfhh_survey	0.001	EUR-like	18860	186590	5.5108	3.5723e-08	205450	154242	33.222	2.2625e-06	0.050278	0.0845911	0.161185	46.0418
836801	ENSG00000128849	CGNL1	pLoF	Kidney stones (PFHH survey)	pfhh_survey	0.001	AFR-like	18860	186590	5.5108	3.5723e-08	205450	23046	0.32082	0.86411	0.0076964	0.00211331	0.161185	46.0418
3013682	ENSG00000118762	PKD2	pLoF	urea nitrogen	lab_measurement	0.001	AMR-like	209704	0	5.7895	7.0615e-09	209704	35242	3.353	0.26368	0.013601	0.0178609	0.158603	43.706
3013682	ENSG00000118762	PKD2	pLoF	urea nitrogen	lab_measurement	0.001	AFR-like	209704	0	5.7895	7.0615e-09	209704	37703	12.117	0.00025848	0.039233	0.0624032	0.158603	43.706
3013682	ENSG00000118762	PKD2	pLoF	urea nitrogen	lab_measurement	0.001	EUR-like	209704	0	5.7895	7.0615e-09	209704	129913	28.236	3.4448e-06	0.025942	0.0783388	0.158603	43.706
A11GB	ENSG00000008710	PKD1	pLoF	ascorbic acid (vitamin c), combinations	r_drug	0.001	SAS-like	48459	247379	5.2631	1.4168e-07	295838	3513	-1.1934	0.40019	-0.047001	-0.0201348	0.158188	50.5299
A11GB	ENSG00000008710	PKD1	pLoF	ascorbic acid (vitamin c), combinations	r_drug	0.001	AMR-like	48459	247379	5.2631	1.4168e-07	295838	51327	1.7956	0.50314	0.02005	0.00792568	0.158188	50.5299
A11GB	ENSG00000008710	PKD1	pLoF	ascorbic acid (vitamin c), combinations	r_drug	0.001	AFR-like	48459	247379	5.2631	1.4168e-07	295838	60082	15.244	0.00048999	0.062842	0.0621909	0.158188	50.5299
A11GB	ENSG00000008710	PKD1	pLoF	ascorbic acid (vitamin c), combinations	r_drug	0.001	EAS-like	48459	247379	5.2631	1.4168e-07	295838	6205	2.4487	0.024745	0.12584	0.031086	0.158188	50.5299
A11GB	ENSG00000008710	PKD1	pLoF	ascorbic acid (vitamin c), combinations	r_drug	0.001	EUR-like	48459	247379	5.2631	1.4168e-07	295838	174711	32.235	4.6588e-05	0.039703	0.0771201	0.158188	50.5299
waist-circumference-mean	ENSG00000137776	SLTM	pLoF	waist-circumference-mean	physical_measurement	0.001	AFR-like	317523	0	5.1269	2.9456e-07	317523	69865	13.971	0.0009905	0.030357	0.0528564	0.156894	50.49
waist-circumference-mean	ENSG00000137776	SLTM	pLoF	waist-circumference-mean	physical_measurement	0.001	AMR-like	317523	0	5.1269	2.9456e-07	317523	57923	7.7533	0.038239	0.020895	0.0322152	0.156894	50.49
waist-circumference-mean	ENSG00000137776	SLTM	pLoF	waist-circumference-mean	physical_measurement	0.001	EUR-like	317523	0	5.1269	2.9456e-07	317523	176985	28.502	0.00036656	0.016694	0.0677497	0.156894	50.49
waist-circumference-mean	ENSG00000137776	SLTM	pLoF	waist-circumference-mean	physical_measurement	0.001	SAS-like	317523	0	5.1269	2.9456e-07	317523	4193	0.26375	0.79196	0.0092844	0.00407315	0.156894	50.49
V06	ENSG00000008710	PKD1	pLoF	general nutrients	r_drug	0.001	EAS-like	44703	251135	5.2853	1.255e-07	295838	6205	-0.83495	0.48789	-0.046491	-0.0105996	0.154208	49.0527
V06	ENSG00000008710	PKD1	pLoF	general nutrients	r_drug	0.001	EUR-like	44703	251135	5.2853	1.255e-07	295838	174711	32.503	3.4045e-06	0.04954	0.0777613	0.154208	49.0527
V06	ENSG00000008710	PKD1	pLoF	general nutrients	r_drug	0.001	AFR-like	44703	251135	5.2853	1.255e-07	295838	60082	6.3398	0.16659	0.02534	0.0258645	0.154208	49.0527
V06	ENSG00000008710	PKD1	pLoF	general nutrients	r_drug	0.001	SAS-like	44703	251135	5.2853	1.255e-07	295838	3513	0.99783	0.42024	0.050714	0.0168352	0.154208	49.0527
V06	ENSG00000008710	PKD1	pLoF	general nutrients	r_drug	0.001	AMR-like	44703	251135	5.2853	1.255e-07	295838	51327	10.047	0.0056501	0.057674	0.0443469	0.154208	49.0527
V06D	ENSG00000008710	PKD1	pLoF	other nutrients	r_drug	0.001	AFR-like	44703	251135	5.2853	1.255e-07	295838	60082	6.3398	0.16659	0.02534	0.0258645	0.154208	49.0527
V06D	ENSG00000008710	PKD1	pLoF	other nutrients	r_drug	0.001	AMR-like	44703	251135	5.2853	1.255e-07	295838	51327	10.047	0.0056501	0.057674	0.0443469	0.154208	49.0527
V06D	ENSG00000008710	PKD1	pLoF	other nutrients	r_drug	0.001	SAS-like	44703	251135	5.2853	1.255e-07	295838	3513	0.99783	0.42024	0.050714	0.0168352	0.154208	49.0527
V06D	ENSG00000008710	PKD1	pLoF	other nutrients	r_drug	0.001	EAS-like	44703	251135	5.2853	1.255e-07	295838	6205	-0.83495	0.48789	-0.046491	-0.0105996	0.154208	49.0527
V06D	ENSG00000008710	PKD1	pLoF	other nutrients	r_drug	0.001	EUR-like	44703	251135	5.2853	1.255e-07	295838	174711	32.503	3.4045e-06	0.04954	0.0777613	0.154208	49.0527
V06DC	ENSG00000008710	PKD1	pLoF	carbohydrates	r_drug	0.001	AFR-like	44703	251135	5.2853	1.255e-07	295838	60082	6.3398	0.16659	0.02534	0.0258645	0.154208	49.0527
V06DC	ENSG00000008710	PKD1	pLoF	carbohydrates	r_drug	0.001	EUR-like	44703	251135	5.2853	1.255e-07	295838	174711	32.503	3.4045e-06	0.04954	0.0777613	0.154208	49.0527
V06DC	ENSG00000008710	PKD1	pLoF	carbohydrates	r_drug	0.001	AMR-like	44703	251135	5.2853	1.255e-07	295838	51327	10.047	0.0056501	0.057674	0.0443469	0.154208	49.0527
V06DC	ENSG00000008710	PKD1	pLoF	carbohydrates	r_drug	0.001	SAS-like	44703	251135	5.2853	1.255e-07	295838	3513	0.99783	0.42024	0.050714	0.0168352	0.154208	49.0527
V06DC	ENSG00000008710	PKD1	pLoF	carbohydrates	r_drug	0.001	EAS-like	44703	251135	5.2853	1.255e-07	295838	6205	-0.83495	0.48789	-0.046491	-0.0105996	0.154208	49.0527
NS_345	ENSG00000108469	RECQL5	pLoF	Encephalopathy	mcc2_phecodex	0.001	EUR-like	4886	280873	5.0392	4.6753e-07	285759	174376	13.458	0.026014	0.030051	0.0322283	0.152038	41.743
NS_345	ENSG00000108469	RECQL5	pLoF	Encephalopathy	mcc2_phecodex	0.001	AMR-like	4886	280873	5.0392	4.6753e-07	285759	51923	13.261	1.6513e-06	0.10274	0.0581964	0.152038	41.743
NS_345	ENSG00000108469	RECQL5	pLoF	Encephalopathy	mcc2_phecodex	0.001	AFR-like	4886	280873	5.0392	4.6753e-07	285759	59460	15.024	0.0023588	0.071491	0.0616131	0.152038	41.743
NS_333.1	ENSG00000166860	ZBTB39	pLoF	Sleep apnea	mcc2_phecodex	0.001	AFR-like	42307	247145	5.0468	4.4936e-07	289452	58536	11.025	0.0024219	0.066992	0.0455687	0.147846	38.099
NS_333.1	ENSG00000166860	ZBTB39	pLoF	Sleep apnea	mcc2_phecodex	0.001	AMR-like	42307	247145	5.0468	4.4936e-07	289452	51076	13.275	8.3068e-05	0.077136	0.0587389	0.147846	38.099
NS_333.1	ENSG00000166860	ZBTB39	pLoF	Sleep apnea	mcc2_phecodex	0.001	EAS-like	42307	247145	5.0468	4.4936e-07	289452	6400	0.99901	0.048597	0.19612	0.0124876	0.147846	38.099
NS_333.1	ENSG00000166860	ZBTB39	pLoF	Sleep apnea	mcc2_phecodex	0.001	EUR-like	42307	247145	5.0468	4.4936e-07	289452	169937	12.8	0.02396	0.031515	0.0310503	0.147846	38.099
A06AB52	ENSG00000008710	PKD1	pLoF	bisacodyl, combinations; oral, rectal	r_drug	0.001	AMR-like	46570	249268	5.1628	2.4334e-07	295838	51327	1.3151	0.65228	0.01276	0.00580478	0.147205	48.7723
A06AB52	ENSG00000008710	PKD1	pLoF	bisacodyl, combinations; oral, rectal	r_drug	0.001	EAS-like	46570	249268	5.1628	2.4334e-07	295838	6205	-0.7076	0.51414	-0.04557	-0.00898291	0.147205	48.7723
A06AB52	ENSG00000008710	PKD1	pLoF	bisacodyl, combinations; oral, rectal	r_drug	0.001	EUR-like	46570	249268	5.1628	2.4334e-07	295838	174711	34.903	3.0801e-06	0.046373	0.0835031	0.147205	48.7723
A06AB52	ENSG00000008710	PKD1	pLoF	bisacodyl, combinations; oral, rectal	r_drug	0.001	AFR-like	46570	249268	5.1628	2.4334e-07	295838	60082	12.263	0.0086805	0.047592	0.0500293	0.147205	48.7723
A06AB52	ENSG00000008710	PKD1	pLoF	bisacodyl, combinations; oral, rectal	r_drug	0.001	SAS-like	46570	249268	5.1628	2.4334e-07	295838	3513	0.99876	0.44988	0.04622	0.0168509	0.147205	48.7723
WHR	ENSG00000121753	ADGRB2	pLoF	WHR	physical_measurement	0.001	EAS-like	317315	0	4.9774	6.4444e-07	317315	7590	-0.83898	0.40147	-0.027776	-0.0096301	0.147081	52.6709
WHR	ENSG00000121753	ADGRB2	pLoF	WHR	physical_measurement	0.001	EUR-like	317315	0	4.9774	6.4444e-07	317315	176892	34.667	2.2793e-05	0.016804	0.0824256	0.147081	52.6709
WHR	ENSG00000121753	ADGRB2	pLoF	WHR	physical_measurement	0.001	AFR-like	317315	0	4.9774	6.4444e-07	317315	69784	10.865	0.033082	0.015718	0.0411293	0.147081	52.6709
WHR	ENSG00000121753	ADGRB2	pLoF	WHR	physical_measurement	0.001	AMR-like	317315	0	4.9774	6.4444e-07	317315	57895	7.9779	0.060033	0.014859	0.0331565	0.147081	52.6709
heart-rate-mean	ENSG00000164134	NAA15	pLoF	heart-rate-mean	physical_measurement	0.001	AFR-like	352995	0	5.4721	4.4476e-08	352995	75153	19.114	6.7215e-05	0.032798	0.0697234	0.145746	44.788
heart-rate-mean	ENSG00000164134	NAA15	pLoF	heart-rate-mean	physical_measurement	0.001	EUR-like	352995	0	5.4721	4.4476e-08	352995	196883	14.372	0.013706	0.016292	0.0323902	0.145746	44.788
heart-rate-mean	ENSG00000164134	NAA15	pLoF	heart-rate-mean	physical_measurement	0.001	AMR-like	352995	0	5.4721	4.4476e-08	352995	67095	11.302	0.00035129	0.044072	0.0436325	0.145746	44.788
A11A	ENSG00000008710	PKD1	pLoF	multivitamins, combinations	r_drug	0.001	EAS-like	40362	255476	5.0986	3.4225e-07	295838	6205	1.3554	0.15134	0.11467	0.0172067	0.144706	45.4492
A11A	ENSG00000008710	PKD1	pLoF	multivitamins, combinations	r_drug	0.001	AFR-like	40362	255476	5.0986	3.4225e-07	295838	60082	15.15	0.00024451	0.066799	0.0618074	0.144706	45.4492
A11A	ENSG00000008710	PKD1	pLoF	multivitamins, combinations	r_drug	0.001	SAS-like	40362	255476	5.0986	3.4225e-07	295838	3513	-0.85745	0.48026	-0.045769	-0.0144667	0.144706	45.4492
A11A	ENSG00000008710	PKD1	pLoF	multivitamins, combinations	r_drug	0.001	EUR-like	40362	255476	5.0986	3.4225e-07	295838	174711	25.418	0.00045998	0.037368	0.0608109	0.144706	45.4492
A11A	ENSG00000008710	PKD1	pLoF	multivitamins, combinations	r_drug	0.001	AMR-like	40362	255476	5.0986	3.4225e-07	295838	51327	4.3833	0.10673	0.044603	0.0193477	0.144706	45.4492
A11AA	ENSG00000008710	PKD1	pLoF	multivitamins with minerals	r_drug	0.001	AMR-like	40362	255476	5.0986	3.4225e-07	295838	51327	4.3833	0.10673	0.044603	0.0193477	0.144706	45.4492
A11AA	ENSG00000008710	PKD1	pLoF	multivitamins with minerals	r_drug	0.001	EAS-like	40362	255476	5.0986	3.4225e-07	295838	6205	1.3554	0.15134	0.11467	0.0172067	0.144706	45.4492
A11AA	ENSG00000008710	PKD1	pLoF	multivitamins with minerals	r_drug	0.001	EUR-like	40362	255476	5.0986	3.4225e-07	295838	174711	25.418	0.00045998	0.037368	0.0608109	0.144706	45.4492
A11AA	ENSG00000008710	PKD1	pLoF	multivitamins with minerals	r_drug	0.001	SAS-like	40362	255476	5.0986	3.4225e-07	295838	3513	-0.85745	0.48026	-0.045769	-0.0144667	0.144706	45.4492
A11AA	ENSG00000008710	PKD1	pLoF	multivitamins with minerals	r_drug	0.001	AFR-like	40362	255476	5.0986	3.4225e-07	295838	60082	15.15	0.00024451	0.066799	0.0618074	0.144706	45.4492
blood-pressure-systolic-mean	ENSG00000198382	UVRAG	pLoF	blood-pressure-systolic-mean	physical_measurement	0.001	AFR-like	353045	0	5.0636	4.1152e-07	353045	75159	-1.0758	0.53452	-0.013479	-0.00392411	0.143927	34.7114
blood-pressure-systolic-mean	ENSG00000198382	UVRAG	pLoF	blood-pressure-systolic-mean	physical_measurement	0.001	AMR-like	353045	0	5.0636	4.1152e-07	353045	67104	22.631	5.992e-06	0.033511	0.0873634	0.143927	34.7114
blood-pressure-systolic-mean	ENSG00000198382	UVRAG	pLoF	blood-pressure-systolic-mean	physical_measurement	0.001	EAS-like	353045	0	5.0636	4.1152e-07	353045	8300	3.5355	0.077069	0.031137	0.0388072	0.143927	34.7114
blood-pressure-systolic-mean	ENSG00000198382	UVRAG	pLoF	blood-pressure-systolic-mean	physical_measurement	0.001	EUR-like	353045	0	5.0636	4.1152e-07	353045	196917	9.6207	0.012988	0.023993	0.0216803	0.143927	34.7114
L01BC	ENSG00000119772	DNMT3A	pLoF	pyrimidine analogues	r_drug	0.001	AMR-like	15032	271088	5.0408	4.6347e-07	286120	51327	2.5736	0.12277	0.056334	0.0113597	0.141104	51.1779
L01BC	ENSG00000119772	DNMT3A	pLoF	pyrimidine analogues	r_drug	0.001	EUR-like	15032	271088	5.0408	4.6347e-07	286120	174711	40.626	1.6503e-05	0.031893	0.097195	0.141104	51.1779
L01BC	ENSG00000119772	DNMT3A	pLoF	pyrimidine analogues	r_drug	0.001	AFR-like	15032	271088	5.0408	4.6347e-07	286120	60082	7.9783	0.017862	0.052214	0.032549	0.141104	51.1779
B05CB	ENSG00000008710	PKD1	pLoF	salt solutions	r_drug	0.001	EAS-like	44555	251283	5.0969	3.453e-07	295838	6205	-0.71653	0.51827	-0.04524	-0.00909627	0.140521	47.3591
B05CB	ENSG00000008710	PKD1	pLoF	salt solutions	r_drug	0.001	SAS-like	44555	251283	5.0969	3.453e-07	295838	3513	0.87865	0.49396	0.041051	0.0148244	0.140521	47.3591
B05CB	ENSG00000008710	PKD1	pLoF	salt solutions	r_drug	0.001	EUR-like	44555	251283	5.0969	3.453e-07	295838	174711	34.718	2.3382e-06	0.047649	0.0830605	0.140521	47.3591
B05CB	ENSG00000008710	PKD1	pLoF	salt solutions	r_drug	0.001	AFR-like	44555	251283	5.0969	3.453e-07	295838	60082	10.021	0.023777	0.043877	0.0408826	0.140521	47.3591
B05CB	ENSG00000008710	PKD1	pLoF	salt solutions	r_drug	0.001	AMR-like	44555	251283	5.0969	3.453e-07	295838	51327	2.458	0.43106	0.020578	0.0108495	0.140521	47.3591
CA_105	ENSG00000149311	ATM	pLoF	Malignant neoplasm of the breast	mcc2_phecodex	0.001	AMR-like	9465	165609	5.023	5.0868e-07	175074	52291	9.8245	0.0016674	0.063783	0.0429632	0.137483	43.5317
CA_105	ENSG00000149311	ATM	pLoF	Malignant neoplasm of the breast	mcc2_phecodex	0.001	AFR-like	9465	165609	5.023	5.0868e-07	175074	60047	8.2642	0.010343	0.050111	0.0337252	0.137483	43.5317
CA_105	ENSG00000149311	ATM	pLoF	Malignant neoplasm of the breast	mcc2_phecodex	0.001	EUR-like	9465	165609	5.023	5.0868e-07	175074	175149	25.443	0.00056867	0.029864	0.0607945	0.137483	43.5317
A02AC	ENSG00000008710	PKD1	pLoF	calcium compounds	r_drug	0.001	AFR-like	26350	265975	5.9788	2.2478e-09	292325	60082	14.207	3.779e-06	0.099175	0.0579602	0.136531	44.0224
A02AC	ENSG00000008710	PKD1	pLoF	calcium compounds	r_drug	0.001	EUR-like	26350	265975	5.9788	2.2478e-09	292325	174711	24.378	9.2764e-05	0.046295	0.0583227	0.136531	44.0224
A02AC	ENSG00000008710	PKD1	pLoF	calcium compounds	r_drug	0.001	AMR-like	26350	265975	5.9788	2.2478e-09	292325	51327	5.8906	0.0092829	0.079792	0.0260008	0.136531	44.0224
A02AC	ENSG00000008710	PKD1	pLoF	calcium compounds	r_drug	0.001	EAS-like	26350	265975	5.9788	2.2478e-09	292325	6205	-0.45316	0.6002	-0.044027	-0.00575282	0.136531	44.0224
C09C	ENSG00000008710	PKD1	pLoF	angiotensin ii receptor blockers (arbs), plain	r_drug	0.001	AMR-like	32920	262918	5.3193	1.0419e-07	295838	51327	5.5807	0.033349	0.065359	0.0246329	0.134845	43.5508
C09C	ENSG00000008710	PKD1	pLoF	angiotensin ii receptor blockers (arbs), plain	r_drug	0.001	SAS-like	32920	262918	5.3193	1.0419e-07	295838	3513	-0.88581	0.45847	-0.048596	-0.0149452	0.134845	43.5508
C09C	ENSG00000008710	PKD1	pLoF	angiotensin ii receptor blockers (arbs), plain	r_drug	0.001	EUR-like	32920	262918	5.3193	1.0419e-07	295838	174711	25.114	0.0001114	0.046289	0.0600836	0.134845	43.5508
C09C	ENSG00000008710	PKD1	pLoF	angiotensin ii receptor blockers (arbs), plain	r_drug	0.001	AFR-like	32920	262918	5.3193	1.0419e-07	295838	60082	12.696	0.0011478	0.072849	0.0517958	0.134845	43.5508
C09C	ENSG00000008710	PKD1	pLoF	angiotensin ii receptor blockers (arbs), plain	r_drug	0.001	EAS-like	32920	262918	5.3193	1.0419e-07	295838	6205	1.0459	0.34862	0.063837	0.0132776	0.134845	43.5508
C09CA	ENSG00000008710	PKD1	pLoF	angiotensin ii receptor blockers (arbs), plain	r_drug	0.001	AFR-like	32920	262918	5.3193	1.0419e-07	295838	60082	12.696	0.0011478	0.072849	0.0517958	0.134845	43.5508
C09CA	ENSG00000008710	PKD1	pLoF	angiotensin ii receptor blockers (arbs), plain	r_drug	0.001	EUR-like	32920	262918	5.3193	1.0419e-07	295838	174711	25.114	0.0001114	0.046289	0.0600836	0.134845	43.5508
C09CA	ENSG00000008710	PKD1	pLoF	angiotensin ii receptor blockers (arbs), plain	r_drug	0.001	EAS-like	32920	262918	5.3193	1.0419e-07	295838	6205	1.0459	0.34862	0.063837	0.0132776	0.134845	43.5508
C09CA	ENSG00000008710	PKD1	pLoF	angiotensin ii receptor blockers (arbs), plain	r_drug	0.001	AMR-like	32920	262918	5.3193	1.0419e-07	295838	51327	5.5807	0.033349	0.065359	0.0246329	0.134845	43.5508
C09CA	ENSG00000008710	PKD1	pLoF	angiotensin ii receptor blockers (arbs), plain	r_drug	0.001	SAS-like	32920	262918	5.3193	1.0419e-07	295838	3513	-0.88581	0.45847	-0.048596	-0.0149452	0.134845	43.5508
CA_112	ENSG00000012048	BRCA1	pLoF	Malignant neoplasm of other and ill-defined sites	mcc2_phecodex	0.001	AMR-like	7737	273586	5.2502	1.5193e-07	281323	51853	9.2728	0.00011604	0.10638	0.0407215	0.132734	45.7466
CA_112	ENSG00000012048	BRCA1	pLoF	Malignant neoplasm of other and ill-defined sites	mcc2_phecodex	0.001	AFR-like	7737	273586	5.2502	1.5193e-07	281323	59458	2.1208	0.30842	0.0413	0.0086975	0.132734	45.7466
CA_112	ENSG00000012048	BRCA1	pLoF	Malignant neoplasm of other and ill-defined sites	mcc2_phecodex	0.001	EUR-like	7737	273586	5.2502	1.5193e-07	281323	170012	34.353	2.2851e-05	0.039579	0.0833153	0.132734	45.7466
M04AA	ENSG00000118777	ABCG2	pLoF	preparations inhibiting uric acid production	r_drug	0.001	AMR-like	7556	278564	5.2961	1.1829e-07	286120	51327	6.178	0.0030311	0.092985	0.0272694	0.132334	44.859
M04AA	ENSG00000118777	ABCG2	pLoF	preparations inhibiting uric acid production	r_drug	0.001	AFR-like	7556	278564	5.2961	1.1829e-07	286120	60082	7.422	0.031666	0.049585	0.0302795	0.132334	44.859
M04AA	ENSG00000118777	ABCG2	pLoF	preparations inhibiting uric acid production	r_drug	0.001	EUR-like	7556	278564	5.2961	1.1829e-07	286120	174711	31.259	2.7032e-05	0.040597	0.0747851	0.132334	44.859
A10AB	ENSG00000008710	PKD1	pLoF	insulins and analogues for injection, fast-acting	r_drug	0.001	SAS-like	35785	260053	5.0767	3.8413e-07	295838	3513	-0.61446	0.56552	-0.044556	-0.010367	0.129353	42.7628
A10AB	ENSG00000008710	PKD1	pLoF	insulins and analogues for injection, fast-acting	r_drug	0.001	EUR-like	35785	260053	5.0767	3.8413e-07	295838	174711	21.308	0.00057851	0.042984	0.050978	0.129353	42.7628
A10AB	ENSG00000008710	PKD1	pLoF	insulins and analogues for injection, fast-acting	r_drug	0.001	EAS-like	35785	260053	5.0767	3.8413e-07	295838	6205	-0.51118	0.58842	-0.044566	-0.00648938	0.129353	42.7628
A10AB	ENSG00000008710	PKD1	pLoF	insulins and analogues for injection, fast-acting	r_drug	0.001	AFR-like	35785	260053	5.0767	3.8413e-07	295838	60082	13.276	0.0020069	0.060357	0.054162	0.129353	42.7628
A10AB	ENSG00000008710	PKD1	pLoF	insulins and analogues for injection, fast-acting	r_drug	0.001	AMR-like	35785	260053	5.0767	3.8413e-07	295838	51327	9.3044	0.0075129	0.059652	0.0410691	0.129353	42.7628
RE_495	ENSG00000196712	NF1	pLoF	Abnormal findings on diagnostic imaging of lung	mcc2_phecodex	0.001	EUR-like	23980	257664	5.3672	7.9954e-08	281644	167535	21.555	0.00033562	0.049484	0.0526617	0.124813	38.5024
RE_495	ENSG00000196712	NF1	pLoF	Abnormal findings on diagnostic imaging of lung	mcc2_phecodex	0.001	AMR-like	23980	257664	5.3672	7.9954e-08	281644	50414	6.3137	0.0079235	0.095569	0.0281195	0.124813	38.5024
RE_495	ENSG00000196712	NF1	pLoF	Abnormal findings on diagnostic imaging of lung	mcc2_phecodex	0.001	EAS-like	23980	257664	5.3672	7.9954e-08	281644	6361	-0.045256	0.91565	-0.040766	-0.000567432	0.124813	38.5024
RE_495	ENSG00000196712	NF1	pLoF	Abnormal findings on diagnostic imaging of lung	mcc2_phecodex	0.001	AFR-like	23980	257664	5.3672	7.9954e-08	281644	57334	10.679	0.00052935	0.08408	0.0445989	0.124813	38.5024
B05A	ENSG00000008710	PKD1	pLoF	blood and related products	r_drug	0.001	EAS-like	16905	275420	6.5925	4.3237e-11	292325	6205	-0.26569	0.71078	-0.042284	-0.00337291	0.122144	39.5269
B05A	ENSG00000008710	PKD1	pLoF	blood and related products	r_drug	0.001	AFR-like	16905	275420	6.5925	4.3237e-11	292325	60082	10.686	3.0828e-05	0.10724	0.0435956	0.122144	39.5269
B05A	ENSG00000008710	PKD1	pLoF	blood and related products	r_drug	0.001	EUR-like	16905	275420	6.5925	4.3237e-11	292325	174711	23.029	2.0153e-06	0.066764	0.0550954	0.122144	39.5269
B05A	ENSG00000008710	PKD1	pLoF	blood and related products	r_drug	0.001	AMR-like	16905	275420	6.5925	4.3237e-11	292325	51327	6.0776	0.0087452	0.080823	0.0268262	0.122144	39.5269
B05AA	ENSG00000008710	PKD1	pLoF	blood substitutes and plasma protein fractions	r_drug	0.001	EUR-like	16905	275420	6.5925	4.3237e-11	292325	174711	23.029	2.0153e-06	0.066764	0.0550954	0.122144	39.5269
B05AA	ENSG00000008710	PKD1	pLoF	blood substitutes and plasma protein fractions	r_drug	0.001	EAS-like	16905	275420	6.5925	4.3237e-11	292325	6205	-0.26569	0.71078	-0.042284	-0.00337291	0.122144	39.5269
B05AA	ENSG00000008710	PKD1	pLoF	blood substitutes and plasma protein fractions	r_drug	0.001	AFR-like	16905	275420	6.5925	4.3237e-11	292325	60082	10.686	3.0828e-05	0.10724	0.0435956	0.122144	39.5269
B05AA	ENSG00000008710	PKD1	pLoF	blood substitutes and plasma protein fractions	r_drug	0.001	AMR-like	16905	275420	6.5925	4.3237e-11	292325	51327	6.0776	0.0087452	0.080823	0.0268262	0.122144	39.5269
GU_593	ENSG00000008710	PKD1	pLoF	Hematuria	mcc2_phecodex	0.001	AMR-like	19581	261368	6.1699	6.8354e-10	280949	50012	7.2545	0.0016899	0.089911	0.0324392	0.11987	39.5678
GU_593	ENSG00000008710	PKD1	pLoF	Hematuria	mcc2_phecodex	0.001	AFR-like	19581	261368	6.1699	6.8354e-10	280949	57675	6.8436	0.0090631	0.079791	0.0284965	0.11987	39.5678
GU_593	ENSG00000008710	PKD1	pLoF	Hematuria	mcc2_phecodex	0.001	EUR-like	19581	261368	6.1699	6.8354e-10	280949	166912	25.807	1.2267e-06	0.063071	0.0631675	0.11987	39.5678
GU_593	ENSG00000008710	PKD1	pLoF	Hematuria	mcc2_phecodex	0.001	EAS-like	19581	261368	6.1699	6.8354e-10	280949	6350	-0.3373	0.66691	-0.042694	-0.00423282	0.11987	39.5678
836772	ENSG00000149311	ATM	pLoF	Breast cancer (PFHH survey)	pfhh_survey	0.001	AFR-like	7727	125019	5.0569	4.2618e-07	132746	23046	2.3169	0.28536	0.035373	0.0152619	0.119259	40.4323
836772	ENSG00000149311	ATM	pLoF	Breast cancer (PFHH survey)	pfhh_survey	0.001	EUR-like	7727	125019	5.0569	4.2618e-07	132746	154242	36.08	9.1291e-07	0.041432	0.0918682	0.119259	40.4323
836772	ENSG00000149311	ATM	pLoF	Breast cancer (PFHH survey)	pfhh_survey	0.001	AMR-like	7727	125019	5.0569	4.2618e-07	132746	28162	2.0354	0.38454	0.027357	0.0121288	0.119259	40.4323
A02AC01	ENSG00000008710	PKD1	pLoF	calcium carbonate; oral	r_drug	0.001	EAS-like	17343	274982	6.3905	1.6531e-10	292325	6205	-0.31482	0.66548	-0.042849	-0.00399661	0.118941	38.846
A02AC01	ENSG00000008710	PKD1	pLoF	calcium carbonate; oral	r_drug	0.001	EUR-like	17343	274982	6.3905	1.6531e-10	292325	174711	22.795	8.6786e-06	0.059498	0.0545355	0.118941	38.846
A02AC01	ENSG00000008710	PKD1	pLoF	calcium carbonate; oral	r_drug	0.001	AMR-like	17343	274982	6.3905	1.6531e-10	292325	51327	4.8908	0.014721	0.085337	0.0215877	0.118941	38.846
A02AC01	ENSG00000008710	PKD1	pLoF	calcium carbonate; oral	r_drug	0.001	AFR-like	17343	274982	6.3905	1.6531e-10	292325	60082	11.475	3.5941e-06	0.11472	0.0468145	0.118941	38.846
A12AA04	ENSG00000008710	PKD1	pLoF	calcium carbonate; oral	r_drug	0.001	AFR-like	17343	274982	6.3905	1.6531e-10	292325	60082	11.475	3.5941e-06	0.11472	0.0468145	0.118941	38.846
A12AA04	ENSG00000008710	PKD1	pLoF	calcium carbonate; oral	r_drug	0.001	AMR-like	17343	274982	6.3905	1.6531e-10	292325	51327	4.8908	0.014721	0.085337	0.0215877	0.118941	38.846
A12AA04	ENSG00000008710	PKD1	pLoF	calcium carbonate; oral	r_drug	0.001	EAS-like	17343	274982	6.3905	1.6531e-10	292325	6205	-0.31482	0.66548	-0.042849	-0.00399661	0.118941	38.846
A12AA04	ENSG00000008710	PKD1	pLoF	calcium carbonate; oral	r_drug	0.001	EUR-like	17343	274982	6.3905	1.6531e-10	292325	174711	22.795	8.6786e-06	0.059498	0.0545355	0.118941	38.846
A06AX	ENSG00000008710	PKD1	pLoF	other drugs for constipation	r_drug	0.001	EAS-like	21643	270682	5.7495	8.9493e-09	292325	6205	-0.31166	0.68371	-0.042261	-0.00395649	0.117553	38.7376
A06AX	ENSG00000008710	PKD1	pLoF	other drugs for constipation	r_drug	0.001	AMR-like	21643	270682	5.7495	8.9493e-09	292325	51327	4.8573	0.022418	0.079396	0.0214399	0.117553	38.7376
A06AX	ENSG00000008710	PKD1	pLoF	other drugs for constipation	r_drug	0.001	EUR-like	21643	270682	5.7495	8.9493e-09	292325	174711	23.365	2.8908e-05	0.053548	0.0558992	0.117553	38.7376
A06AX	ENSG00000008710	PKD1	pLoF	other drugs for constipation	r_drug	0.001	AFR-like	21643	270682	5.7495	8.9493e-09	292325	60082	10.827	0.00032356	0.087453	0.0441709	0.117553	38.7376
G01AA10	ENSG00000205129	C4orf47	pLoF	clindamycin; vaginal	r_drug	0.001	AFR-like	7920	278200	5.4556	4.8796e-08	286120	60082	6.7159	0.024019	0.056267	0.0273988	0.116949	37.0668
G01AA10	ENSG00000205129	C4orf47	pLoF	clindamycin; vaginal	r_drug	0.001	AMR-like	7920	278200	5.4556	4.8796e-08	286120	51327	8.3789	0.0026517	0.083219	0.036984	0.116949	37.0668
G01AA10	ENSG00000205129	C4orf47	pLoF	clindamycin; vaginal	r_drug	0.001	EUR-like	7920	278200	5.4556	4.8796e-08	286120	174711	21.972	5.2755e-05	0.051579	0.0525665	0.116949	37.0668
3020416	ENSG00000072274	TFRC	pLoF	Erythrocytes	lab_measurement	0.001	AFR-like	207553	0	5.5797	2.41e-08	207553	37284	9.8415	1.0756e-05	0.076674	0.0509683	0.115531	32.0515
3020416	ENSG00000072274	TFRC	pLoF	Erythrocytes	lab_measurement	0.001	EUR-like	207553	0	5.5797	2.41e-08	207553	126722	21.311	5.5279e-06	0.036201	0.0598657	0.115531	32.0515
3020416	ENSG00000072274	TFRC	pLoF	Erythrocytes	lab_measurement	0.001	AMR-like	207553	0	5.5797	2.41e-08	207553	36631	0.89902	0.71359	0.0060057	0.00469726	0.115531	32.0515
B05XA02	ENSG00000008710	PKD1	pLoF	sodium bicarbonate; parenteral	r_drug	0.001	EUR-like	15314	270806	6.4058	1.4954e-10	286120	174711	22.587	3.8458e-06	0.064273	0.0540379	0.113072	36.6448
B05XA02	ENSG00000008710	PKD1	pLoF	sodium bicarbonate; parenteral	r_drug	0.001	AMR-like	15314	270806	6.4058	1.4954e-10	286120	51327	5.0341	0.013206	0.087047	0.0222202	0.113072	36.6448
B05XA02	ENSG00000008710	PKD1	pLoF	sodium bicarbonate; parenteral	r_drug	0.001	AFR-like	15314	270806	6.4058	1.4954e-10	286120	60082	9.0237	3.0971e-05	0.11807	0.036814	0.113072	36.6448
A06AG02	ENSG00000214860	EVPLL	pLoF	bisacodyl; rectal	r_drug	0.001	AFR-like	45853	249985	5.196	2.0359e-07	295838	60082	9.0449	0.0069069	0.063429	0.0369004	0.112037	37.6805
A06AG02	ENSG00000214860	EVPLL	pLoF	bisacodyl; rectal	r_drug	0.001	EUR-like	45853	249985	5.196	2.0359e-07	295838	174711	23.583	5.9703e-05	0.050652	0.0564208	0.112037	37.6805
A06AG02	ENSG00000214860	EVPLL	pLoF	bisacodyl; rectal	r_drug	0.001	SAS-like	45853	249985	5.196	2.0359e-07	295838	3513	-0.098848	0.85746	-0.041539	-0.00166774	0.112037	37.6805
A06AG02	ENSG00000214860	EVPLL	pLoF	bisacodyl; rectal	r_drug	0.001	EAS-like	45853	249985	5.196	2.0359e-07	295838	6205	-0.28436	0.72417	-0.043703	-0.00360992	0.112037	37.6805
A06AG02	ENSG00000214860	EVPLL	pLoF	bisacodyl; rectal	r_drug	0.001	AMR-like	45853	249985	5.196	2.0359e-07	295838	51327	5.4358	0.025309	0.081799	0.0239933	0.112037	37.6805
A06AB02	ENSG00000214860	EVPLL	pLoF	bisacodyl; oral, rectal	r_drug	0.001	EAS-like	45979	249859	5.1832	2.1815e-07	295838	6205	-0.28506	0.72374	-0.043719	-0.00361881	0.111863	37.63
A06AB02	ENSG00000214860	EVPLL	pLoF	bisacodyl; oral, rectal	r_drug	0.001	EUR-like	45979	249859	5.1832	2.1815e-07	295838	174711	23.558	6.1417e-05	0.050558	0.0563609	0.111863	37.63
A06AB02	ENSG00000214860	EVPLL	pLoF	bisacodyl; oral, rectal	r_drug	0.001	SAS-like	45979	249859	5.1832	2.1815e-07	295838	3513	-0.098891	0.85762	-0.041536	-0.00166847	0.111863	37.63
A06AB02	ENSG00000214860	EVPLL	pLoF	bisacodyl; oral, rectal	r_drug	0.001	AFR-like	45979	249859	5.1832	2.1815e-07	295838	60082	9.0323	0.0071363	0.063155	0.036849	0.111863	37.63
A06AB02	ENSG00000214860	EVPLL	pLoF	bisacodyl; oral, rectal	r_drug	0.001	AMR-like	45979	249859	5.1832	2.1815e-07	295838	51327	5.4237	0.025846	0.081464	0.0239399	0.111863	37.63
A10AD02	ENSG00000146830	GIGYF1	pLoF	insulin (beef); parenteral	r_drug	0.001	AMR-like	16447	269673	5.7254	1.032e-08	286120	51327	7.2761	0.0087085	0.093962	0.0321163	0.109535	35.8998
A10AD02	ENSG00000146830	GIGYF1	pLoF	insulin (beef); parenteral	r_drug	0.001	AFR-like	16447	269673	5.7254	1.032e-08	286120	60082	5.2977	0.056493	0.062337	0.021613	0.109535	35.8998
A10AD02	ENSG00000146830	GIGYF1	pLoF	insulin (beef); parenteral	r_drug	0.001	EUR-like	16447	269673	5.7254	1.032e-08	286120	174711	23.326	1.8369e-06	0.06419	0.0558059	0.109535	35.8998
GU_586	ENSG00000081052	COL4A4	pLoF	Other disorders of the kidney and ureters	mcc2_phecodex	0.001	EUR-like	13894	264162	5.2238	1.7527e-07	278056	169180	18.689	0.00019672	0.056522	0.0454372	0.10746	33.2846
GU_586	ENSG00000081052	COL4A4	pLoF	Other disorders of the kidney and ureters	mcc2_phecodex	0.001	AMR-like	13894	264162	5.2238	1.7527e-07	278056	50806	5.0715	0.02652	0.076657	0.0224998	0.10746	33.2846
GU_586	ENSG00000081052	COL4A4	pLoF	Other disorders of the kidney and ureters	mcc2_phecodex	0.001	AFR-like	13894	264162	5.2238	1.7527e-07	278056	58070	9.5241	0.0028303	0.068886	0.0395228	0.10746	33.2846
C07A	ENSG00000164134	NAA15	pLoF	beta blocking agents	r_drug	0.001	AFR-like	83301	212537	5.1243	2.9867e-07	295838	60082	8.4383	0.025495	0.052561	0.0344257	0.106318	34.4822
C07A	ENSG00000164134	NAA15	pLoF	beta blocking agents	r_drug	0.001	EUR-like	83301	212537	5.1243	2.9867e-07	295838	174711	21.303	1.8652e-05	0.070141	0.050966	0.106318	34.4822
C07A	ENSG00000164134	NAA15	pLoF	beta blocking agents	r_drug	0.001	AMR-like	83301	212537	5.1243	2.9867e-07	295838	51327	4.7409	0.057782	0.064494	0.0209261	0.106318	34.4822
A07AA09	ENSG00000196712	NF1	pLoF	vancomycin; oral	r_drug	0.001	AMR-like	18293	267827	5.5961	2.1927e-08	286120	51327	1.5411	0.52143	0.023365	0.00680233	0.103865	36.0469
A07AA09	ENSG00000196712	NF1	pLoF	vancomycin; oral	r_drug	0.001	AFR-like	18293	267827	5.5961	2.1927e-08	286120	60082	8.5998	0.0031465	0.073896	0.0350846	0.103865	36.0469
A07AA09	ENSG00000196712	NF1	pLoF	vancomycin; oral	r_drug	0.001	EUR-like	18293	267827	5.5961	2.1927e-08	286120	174711	25.906	6.9015e-07	0.066676	0.0619784	0.103865	36.0469
GU_612.8	ENSG00000139618	BRCA2	pLoF	Other specified disorders of breast	mcc2_phecodex	0.001	EUR-like	5063	164861	5.1434	2.6979e-07	169924	171672	29.303	3.2874e-06	0.041646	0.0707233	0.103828	37.1442
GU_612.8	ENSG00000139618	BRCA2	pLoF	Other specified disorders of breast	mcc2_phecodex	0.001	AFR-like	5063	164861	5.1434	2.6979e-07	169924	59086	4.9048	0.047258	0.050447	0.020178	0.103828	37.1442
GU_612.8	ENSG00000139618	BRCA2	pLoF	Other specified disorders of breast	mcc2_phecodex	0.001	AMR-like	5063	164861	5.1434	2.6979e-07	169924	51604	2.9364	0.25222	0.031523	0.0129263	0.103828	37.1442
BI_170	ENSG00000168769	TET2	pLoF	Decreased white blood cell count	mcc2_phecodex	0.001	AFR-like	6117	279045	4.9789	6.3934e-07	285162	59371	5.4623	0.0046248	0.087701	0.0224176	0.0993896	34.8852
BI_170	ENSG00000168769	TET2	pLoF	Decreased white blood cell count	mcc2_phecodex	0.001	AMR-like	6117	279045	4.9789	6.3934e-07	285162	52025	3.2179	0.057356	0.075563	0.014108	0.0993896	34.8852
BI_170	ENSG00000168769	TET2	pLoF	Decreased white blood cell count	mcc2_phecodex	0.001	EUR-like	6117	279045	4.9789	6.3934e-07	285162	173766	26.205	5.8344e-05	0.042367	0.062864	0.0993896	34.8852
C08G	ENSG00000008710	PKD1	pLoF	calcium channel blockers and diuretics	r_drug	0.001	AMR-like	20979	265141	5.1616	2.4489e-07	286120	51327	0.49179	0.76597	0.014258	0.00217073	0.098197	34.174
C08G	ENSG00000008710	PKD1	pLoF	calcium channel blockers and diuretics	r_drug	0.001	EUR-like	20979	265141	5.1616	2.4489e-07	286120	174711	24.529	3.3853e-06	0.061588	0.058684	0.098197	34.174
C08G	ENSG00000008710	PKD1	pLoF	calcium channel blockers and diuretics	r_drug	0.001	AFR-like	20979	265141	5.1616	2.4489e-07	286120	60082	9.1532	0.011857	0.062322	0.0373423	0.098197	34.174
C08GA	ENSG00000008710	PKD1	pLoF	calcium channel blockers and diuretics	r_drug	0.001	AFR-like	20979	265141	5.1616	2.4489e-07	286120	60082	9.1532	0.011857	0.062322	0.0373423	0.098197	34.174
C08GA	ENSG00000008710	PKD1	pLoF	calcium channel blockers and diuretics	r_drug	0.001	EUR-like	20979	265141	5.1616	2.4489e-07	286120	174711	24.529	3.3853e-06	0.061588	0.058684	0.098197	34.174
C08GA	ENSG00000008710	PKD1	pLoF	calcium channel blockers and diuretics	r_drug	0.001	AMR-like	20979	265141	5.1616	2.4489e-07	286120	51327	0.49179	0.76597	0.014258	0.00217073	0.098197	34.174
EM_232.4	ENSG00000167566	NCKAP5L	pLoF	Vitamin D deficiency	mcc2_phecodex	0.001	AFR-like	38777	244456	5.6598	1.5153e-08	283233	57457	5.4692	0.014239	0.08913	0.0228167	0.0963854	31.6009
EM_232.4	ENSG00000167566	NCKAP5L	pLoF	Vitamin D deficiency	mcc2_phecodex	0.001	AMR-like	38777	244456	5.6598	1.5153e-08	283233	50188	6.5245	0.010713	0.073064	0.0291237	0.0963854	31.6009
EM_232.4	ENSG00000167566	NCKAP5L	pLoF	Vitamin D deficiency	mcc2_phecodex	0.001	EUR-like	38777	244456	5.6598	1.5153e-08	283233	165981	19.968	5.3027e-06	0.074274	0.0490123	0.0963854	31.6009
EM_232.4	ENSG00000167566	NCKAP5L	pLoF	Vitamin D deficiency	mcc2_phecodex	0.001	EAS-like	38777	244456	5.6598	1.5153e-08	283233	6242	-0.36085	0.57762	-0.052607	-0.00456736	0.0963854	31.6009
EM_232	ENSG00000167566	NCKAP5L	pLoF	Vitamin deficiencies	mcc2_phecodex	0.001	AFR-like	45591	236151	5.2572	1.4626e-07	281742	57200	5.5361	0.014118	0.090124	0.0231476	0.0955628	31.4532
EM_232	ENSG00000167566	NCKAP5L	pLoF	Vitamin deficiencies	mcc2_phecodex	0.001	EUR-like	45591	236151	5.2572	1.4626e-07	281742	164936	20.012	2.924e-05	0.065107	0.0492757	0.0955628	31.4532
EM_232	ENSG00000167566	NCKAP5L	pLoF	Vitamin deficiencies	mcc2_phecodex	0.001	EAS-like	45591	236151	5.2572	1.4626e-07	281742	6217	-0.39723	0.55264	-0.054311	-0.00503792	0.0955628	31.4532
EM_232	ENSG00000167566	NCKAP5L	pLoF	Vitamin deficiencies	mcc2_phecodex	0.001	AMR-like	45591	236151	5.2572	1.4626e-07	281742	50026	6.3023	0.019928	0.066597	0.0281774	0.0955628	31.4532
A10AD05	ENSG00000008710	PKD1	pLoF	insulin aspart; parenteral	r_drug	0.001	AFR-like	15340	270780	5.0282	4.9518e-07	286120	60082	7.6374	0.024088	0.060434	0.0311583	0.0934604	28.6426
A10AD05	ENSG00000008710	PKD1	pLoF	insulin aspart; parenteral	r_drug	0.001	EUR-like	15340	270780	5.0282	4.9518e-07	286120	174711	15.045	0.00024196	0.063155	0.0359942	0.0934604	28.6426
A10AD05	ENSG00000008710	PKD1	pLoF	insulin aspart; parenteral	r_drug	0.001	AMR-like	15340	270780	5.0282	4.9518e-07	286120	51327	5.9602	0.0035774	0.092208	0.026308	0.0934604	28.6426
A02AC10	ENSG00000008710	PKD1	pLoF	calcium compounds - combinations	r_drug	0.001	EUR-like	16769	269351	5.0619	4.1516e-07	286120	174711	19.762	0.00016043	0.052134	0.0472793	0.0909604	30.2772
A02AC10	ENSG00000008710	PKD1	pLoF	calcium compounds - combinations	r_drug	0.001	AMR-like	16769	269351	5.0619	4.1516e-07	286120	51327	2.3405	0.12391	0.074866	0.0103308	0.0909604	30.2772
A02AC10	ENSG00000008710	PKD1	pLoF	calcium compounds - combinations	r_drug	0.001	AFR-like	16769	269351	5.0619	4.1516e-07	286120	60082	8.1747	0.00088818	0.095631	0.0333503	0.0909604	30.2772
M05BB01	ENSG00000008710	PKD1	pLoF	etidronic acid and calcium, sequential; oral	r_drug	0.001	EUR-like	16775	269345	5.0602	4.189e-07	286120	174711	19.76	0.00016105	0.052119	0.0472745	0.0909438	30.2723
M05BB01	ENSG00000008710	PKD1	pLoF	etidronic acid and calcium, sequential; oral	r_drug	0.001	AFR-like	16775	269345	5.0602	4.189e-07	286120	60082	8.1718	0.00089556	0.095538	0.0333385	0.0909438	30.2723
M05BB01	ENSG00000008710	PKD1	pLoF	etidronic acid and calcium, sequential; oral	r_drug	0.001	AMR-like	16775	269345	5.0602	4.189e-07	286120	51327	2.3405	0.12391	0.074866	0.0103308	0.0909438	30.2723
height	ENSG00000065243	PKN2	pLoF	height	physical_measurement	0.001	AFR-like	349848	0	5.2117	1.8711e-07	349848	74962	5.4935	0.024912	0.027789	0.0200645	0.0892152	29.4813
height	ENSG00000065243	PKN2	pLoF	height	physical_measurement	0.001	AMR-like	349848	0	5.2117	1.8711e-07	349848	65198	9.0028	5.6674e-05	0.050729	0.0352582	0.0892152	29.4813
height	ENSG00000065243	PKN2	pLoF	height	physical_measurement	0.001	EUR-like	349848	0	5.2117	1.8711e-07	349848	195482	14.985	0.0010753	0.020161	0.0338925	0.0892152	29.4813
CV_416.4	ENSG00000137834	SMAD6	pLoF	Heart block	mcc2_phecodex	0.001	EUR-like	8578	274059	5.3105	1.0933e-07	282637	171839	25.102	9.3303e-07	0.067734	0.0605546	0.0883161	31.6419
CV_416.4	ENSG00000137834	SMAD6	pLoF	Heart block	mcc2_phecodex	0.001	AFR-like	8578	274059	5.3105	1.0933e-07	282637	59105	3.519	0.11711	0.057481	0.0144746	0.0883161	31.6419
CV_416.4	ENSG00000137834	SMAD6	pLoF	Heart block	mcc2_phecodex	0.001	AMR-like	8578	274059	5.3105	1.0933e-07	282637	51693	3.0209	0.14385	0.052558	0.0132868	0.0883161	31.6419
waist-circumference-mean	ENSG00000169862	CTNND2	pLoF	waist-circumference-mean	physical_measurement	0.001	EUR-like	317523	0	5.2963	1.1818e-07	317523	176985	13.337	2.4687e-05	0.049696	0.0317022	0.0873456	27.5194
waist-circumference-mean	ENSG00000169862	CTNND2	pLoF	waist-circumference-mean	physical_measurement	0.001	AFR-like	317523	0	5.2963	1.1818e-07	317523	69865	8.8368	0.0077105	0.031511	0.0334322	0.0873456	27.5194
waist-circumference-mean	ENSG00000169862	CTNND2	pLoF	waist-circumference-mean	physical_measurement	0.001	AMR-like	317523	0	5.2963	1.1818e-07	317523	57923	5.3456	0.02908	0.034193	0.0222111	0.0873456	27.5194
MS_713	ENSG00000146463	ZMYM4	pLoF	Symptoms related to joints	mcc2_phecodex	0.001	AFR-like	104336	165521	5.0611	4.1682e-07	269857	54384	8.2258	0.0025555	0.099873	0.035273	0.0862647	27.452
MS_713	ENSG00000146463	ZMYM4	pLoF	Symptoms related to joints	mcc2_phecodex	0.001	AMR-like	104336	165521	5.0611	4.1682e-07	269857	47444	3.2781	0.16452	0.052295	0.0150498	0.0862647	27.452
MS_713	ENSG00000146463	ZMYM4	pLoF	Symptoms related to joints	mcc2_phecodex	0.001	EUR-like	104336	165521	5.0611	4.1682e-07	269857	157905	16.352	3.7735e-05	0.090881	0.0411503	0.0862647	27.452
MS_713	ENSG00000146463	ZMYM4	pLoF	Symptoms related to joints	mcc2_phecodex	0.001	EAS-like	104336	165521	5.0611	4.1682e-07	269857	6015	-0.40395	0.62391	-0.049857	-0.00520847	0.0862647	27.452
A10	ENSG00000099381	SETD1A	pLoF	drugs used in diabetes	r_drug	0.001	AMR-like	67722	228116	5.2586	1.4512e-07	295838	51327	2.8295	0.049623	0.11454	0.0124893	0.085834	25.703
A10	ENSG00000099381	SETD1A	pLoF	drugs used in diabetes	r_drug	0.001	EAS-like	67722	228116	5.2586	1.4512e-07	295838	6205	0.88955	0.18395	0.084396	0.0112927	0.085834	25.703
A10	ENSG00000099381	SETD1A	pLoF	drugs used in diabetes	r_drug	0.001	AFR-like	67722	228116	5.2586	1.4512e-07	295838	60082	5.6049	0.01745	0.091355	0.0228663	0.085834	25.703
A10	ENSG00000099381	SETD1A	pLoF	drugs used in diabetes	r_drug	0.001	EUR-like	67722	228116	5.2586	1.4512e-07	295838	174711	16.379	3.7899e-05	0.08104	0.0391857	0.085834	25.703
MS_713.3	ENSG00000146463	ZMYM4	pLoF	Pain in joint	mcc2_phecodex	0.001	EUR-like	101113	168559	4.9948	5.8905e-07	269672	157723	15.089	8.0892e-05	0.089667	0.0379938	0.0846958	26.4758
MS_713.3	ENSG00000146463	ZMYM4	pLoF	Pain in joint	mcc2_phecodex	0.001	EAS-like	101113	168559	4.9948	5.8905e-07	269672	6013	-0.36713	0.64925	-0.048505	-0.0047345	0.0846958	26.4758
MS_713.3	ENSG00000146463	ZMYM4	pLoF	Pain in joint	mcc2_phecodex	0.001	AFR-like	101113	168559	4.9948	5.8905e-07	269672	54355	8.3541	0.0020523	0.10216	0.0358327	0.0846958	26.4758
MS_713.3	ENSG00000146463	ZMYM4	pLoF	Pain in joint	mcc2_phecodex	0.001	AMR-like	101113	168559	4.9948	5.8905e-07	269672	47473	3.3998	0.14521	0.055494	0.0156038	0.0846958	26.4758
A10B	ENSG00000099381	SETD1A	pLoF	blood glucose lowering drugs, excl. insulins	r_drug	0.001	AMR-like	52369	243469	4.973	6.5927e-07	295838	51327	2.6237	0.040094	0.11622	0.0115809	0.0746111	22.1384
A10B	ENSG00000099381	SETD1A	pLoF	blood glucose lowering drugs, excl. insulins	r_drug	0.001	EUR-like	52369	243469	4.973	6.5927e-07	295838	174711	14.162	9.4301e-05	0.082455	0.0338816	0.0746111	22.1384
A10B	ENSG00000099381	SETD1A	pLoF	blood glucose lowering drugs, excl. insulins	r_drug	0.001	EAS-like	52369	243469	4.973	6.5927e-07	295838	6205	0.84863	0.15886	0.091912	0.0107733	0.0746111	22.1384
A10B	ENSG00000099381	SETD1A	pLoF	blood glucose lowering drugs, excl. insulins	r_drug	0.001	AFR-like	52369	243469	4.973	6.5927e-07	295838	60082	4.5041	0.037092	0.092359	0.0183754	0.0746111	22.1384
A11CA	ENSG00000149573	MPZL2	pLoF	vitamin a, plain	r_drug	0.001	EUR-like	4161	281959	5.0211	5.1367e-07	286120	174711	11.217	0.0001531	0.083819	0.0268359	0.0741736	22.2549
A11CA	ENSG00000149573	MPZL2	pLoF	vitamin a, plain	r_drug	0.001	AFR-like	4161	281959	5.0211	5.1367e-07	286120	60082	4.1378	0.025828	0.092763	0.016881	0.0741736	22.2549
A11CA	ENSG00000149573	MPZL2	pLoF	vitamin a, plain	r_drug	0.001	AMR-like	4161	281959	5.0211	5.1367e-07	286120	51327	6.9001	0.011306	0.064525	0.0304567	0.0741736	22.2549
height	ENSG00000125107	CNOT1	pLoF	height	physical_measurement	0.001	AMR-like	349848	0	-5.0668	4.0456e-07	349848	65198	-1.3886	0.42271	-0.013957	-0.00543826	-0.0523058	-19.623
height	ENSG00000125107	CNOT1	pLoF	height	physical_measurement	0.001	EUR-like	349848	0	-5.0668	4.0456e-07	349848	195482	-14.189	7.2191e-06	-0.0396	-0.0320921	-0.0523058	-19.623
height	ENSG00000125107	CNOT1	pLoF	height	physical_measurement	0.001	AFR-like	349848	0	-5.0668	4.0456e-07	349848	74962	-4.0454	0.0042288	-0.061117	-0.0147755	-0.0523058	-19.623
height	ENSG00000073792	IGF2BP2	pLoF	height	physical_measurement	0.001	EUR-like	349848	0	-5.0376	4.7138e-07	349848	195482	-17.981	3.4365e-06	-0.035664	-0.0406687	-0.0758223	-27.5912
height	ENSG00000073792	IGF2BP2	pLoF	height	physical_measurement	0.001	AFR-like	349848	0	-5.0376	4.7138e-07	349848	74962	-9.4083	0.0017115	-0.03161	-0.034363	-0.0758223	-27.5912
height	ENSG00000073792	IGF2BP2	pLoF	height	physical_measurement	0.001	AMR-like	349848	0	-5.0376	4.7138e-07	349848	65198	-0.20187	0.93432	-0.00096162	-0.000790596	-0.0758223	-27.5912
height	ENSG00000163501	IHH	pLoF	height	physical_measurement	0.001	EUR-like	349848	0	-5.8769	4.1809e-09	349848	195482	-5.8522	0.00072805	-0.055431	-0.0132363	-0.0815686	-21.1889
height	ENSG00000163501	IHH	pLoF	height	physical_measurement	0.001	EAS-like	349848	0	-5.8769	4.1809e-09	349848	8565	-1.5869	0.11252	-0.042468	-0.0171469	-0.0815686	-21.1889
height	ENSG00000163501	IHH	pLoF	height	physical_measurement	0.001	AMR-like	349848	0	-5.8769	4.1809e-09	349848	65198	-3.6578	0.0347	-0.033601	-0.0143253	-0.0815686	-21.1889
height	ENSG00000163501	IHH	pLoF	height	physical_measurement	0.001	AFR-like	349848	0	-5.8769	4.1809e-09	349848	74962	-10.092	3.7858e-05	-0.050866	-0.0368601	-0.0815686	-21.1889
3024929	ENSG00000090534	THPO	pLoF	platelets	lab_measurement	0.001	AFR-like	199816	0	-5.0266	4.9923e-07	199816	35959	-1.926	0.054098	-0.074524	-0.0101567	-0.0898915	-17.4123
3024929	ENSG00000090534	THPO	pLoF	platelets	lab_measurement	0.001	EUR-like	199816	0	-5.0266	4.9923e-07	199816	124546	-9.433	0.00036331	-0.051101	-0.0267291	-0.0898915	-17.4123
3024929	ENSG00000090534	THPO	pLoF	platelets	lab_measurement	0.001	EAS-like	199816	0	-5.0266	4.9923e-07	199816	3745	-1.8152	0.069476	-0.068444	-0.0296619	-0.0898915	-17.4123
3024929	ENSG00000090534	THPO	pLoF	platelets	lab_measurement	0.001	AMR-like	199816	0	-5.0266	4.9923e-07	199816	32961	-4.2381	0.014408	-0.055298	-0.0233438	-0.0898915	-17.4123
height	ENSG00000185960	SHOX	pLoF	height	physical_measurement	0.001	SAS-like	349848	0	-5.5819	2.3794e-08	349848	4570	-1.2044	0.22842	-0.033444	-0.0178161	-0.0909701	-24.3305
height	ENSG00000185960	SHOX	pLoF	height	physical_measurement	0.001	EUR-like	349848	0	-5.5819	2.3794e-08	349848	195482	-9.0427	0.0025761	-0.028548	-0.0204524	-0.0909701	-24.3305
height	ENSG00000185960	SHOX	pLoF	height	physical_measurement	0.001	AMR-like	349848	0	-5.5819	2.3794e-08	349848	65198	-4.786	0.0057235	-0.046748	-0.0187437	-0.0909701	-24.3305
height	ENSG00000185960	SHOX	pLoF	height	physical_measurement	0.001	AFR-like	349848	0	-5.5819	2.3794e-08	349848	74962	-9.2974	0.00014722	-0.047937	-0.0339579	-0.0909701	-24.3305
height	ENSG00000169710	FASN	pLoF	height	physical_measurement	0.001	AMR-like	349848	0	-5.7959	6.7961e-09	349848	65198	-4.9293	0.062443	-0.020012	-0.0193049	-0.11544	-40.1533
height	ENSG00000169710	FASN	pLoF	height	physical_measurement	0.001	EUR-like	349848	0	-5.7959	6.7961e-09	349848	195482	-23.383	6.7854e-06	-0.024482	-0.0528867	-0.11544	-40.1533
height	ENSG00000169710	FASN	pLoF	height	physical_measurement	0.001	AFR-like	349848	0	-5.7959	6.7961e-09	349848	74962	-11.841	0.0015522	-0.025616	-0.0432482	-0.11544	-40.1533
height	ENSG00000142303	ADAMTS10	pLoF	height	physical_measurement	0.001	EAS-like	349848	0	-5.4768	4.3302e-08	349848	8565	0.15696	0.91162	0.0021604	0.001696	-0.116958	-38.7249
height	ENSG00000142303	ADAMTS10	pLoF	height	physical_measurement	0.001	EUR-like	349848	0	-5.4768	4.3302e-08	349848	195482	-18.269	0.00033963	-0.019859	-0.0413201	-0.116958	-38.7249
height	ENSG00000142303	ADAMTS10	pLoF	height	physical_measurement	0.001	AFR-like	349848	0	-5.4768	4.3302e-08	349848	74962	-12.857	0.0003623	-0.029662	-0.046959	-0.116958	-38.7249
height	ENSG00000142303	ADAMTS10	pLoF	height	physical_measurement	0.001	AMR-like	349848	0	-5.4768	4.3302e-08	349848	65198	-7.7559	0.0097269	-0.024659	-0.0303749	-0.116958	-38.7249
height	ENSG00000108854	SMURF2	pLoF	height	physical_measurement	0.001	EUR-like	349848	0	-5.1157	3.1253e-07	349848	195482	-17.461	0.0011846	-0.01702	-0.0394926	-0.123091	-36.8884
height	ENSG00000108854	SMURF2	pLoF	height	physical_measurement	0.001	AFR-like	349848	0	-5.1157	3.1253e-07	349848	74962	-11.669	0.0018155	-0.025187	-0.04262	-0.123091	-36.8884
height	ENSG00000108854	SMURF2	pLoF	height	physical_measurement	0.001	AMR-like	349848	0	-5.1157	3.1253e-07	349848	65198	-6.7843	0.016455	-0.02358	-0.0265698	-0.123091	-36.8884
height	ENSG00000108854	SMURF2	pLoF	height	physical_measurement	0.001	SAS-like	349848	0	-5.1157	3.1253e-07	349848	4570	-0.97406	0.33	-0.025513	-0.0144088	-0.123091	-36.8884
3024929	ENSG00000159216	RUNX1	pLoF	platelets	lab_measurement	0.001	EUR-like	199816	0	-5.8331	5.4393e-09	199816	124546	-12.261	0.00040085	-0.038682	-0.0347425	-0.133134	-24.0501
3024929	ENSG00000159216	RUNX1	pLoF	platelets	lab_measurement	0.001	EAS-like	199816	0	-5.8331	5.4393e-09	199816	3745	-3.1922	0.0014109	-0.12143	-0.0521632	-0.133134	-24.0501
3024929	ENSG00000159216	RUNX1	pLoF	platelets	lab_measurement	0.001	AFR-like	199816	0	-5.8331	5.4393e-09	199816	35959	-4.7907	0.0056753	-0.064063	-0.0252636	-0.133134	-24.0501
3024929	ENSG00000159216	RUNX1	pLoF	platelets	lab_measurement	0.001	AMR-like	199816	0	-5.8331	5.4393e-09	199816	32961	-3.8062	0.00014112	-0.14773	-0.0209648	-0.133134	-24.0501
3006906	ENSG00000163631	ALB	pLoF	Calcium	lab_measurement	0.001	AMR-like	211231	0	-5.2921	1.2093e-07	211231	35163	-2.6603	0.12455	-0.034042	-0.0141869	-0.140193	-37.0423
3006906	ENSG00000163631	ALB	pLoF	Calcium	lab_measurement	0.001	EUR-like	211231	0	-5.2921	1.2093e-07	211231	130921	-21.187	0.00022565	-0.025503	-0.0585551	-0.140193	-37.0423
3006906	ENSG00000163631	ALB	pLoF	Calcium	lab_measurement	0.001	AFR-like	211231	0	-5.2921	1.2093e-07	211231	38269	-13.195	0.00025232	-0.040047	-0.0674506	-0.140193	-37.0423
3020630	ENSG00000163631	ALB	pLoF	protein	lab_measurement	0.001	AFR-like	199433	0	-5.8586	4.6684e-09	199433	34719	-11.26	0.0026158	-0.032451	-0.0604303	-0.14899	-39.7325
3020630	ENSG00000163631	ALB	pLoF	protein	lab_measurement	0.001	EUR-like	199433	0	-5.8586	4.6684e-09	199433	124394	-25.448	2.292e-06	-0.034333	-0.0721529	-0.14899	-39.7325
3020630	ENSG00000163631	ALB	pLoF	protein	lab_measurement	0.001	AMR-like	199433	0	-5.8586	4.6684e-09	199433	33984	-3.0245	0.080771	-0.03982	-0.0164065	-0.14899	-39.7325
height	ENSG00000197859	ADAMTSL2	pLoF	height	physical_measurement	0.001	MID-like	349848	0	-5.3555	8.5299e-08	349848	1071	0.34563	0.72956	0.0094907	0.0105613	-0.160186	-56.4192
height	ENSG00000197859	ADAMTSL2	pLoF	height	physical_measurement	0.001	SAS-like	349848	0	-5.3555	8.5299e-08	349848	4570	-0.059477	0.95257	-0.0016282	-0.000879814	-0.160186	-56.4192
height	ENSG00000197859	ADAMTSL2	pLoF	height	physical_measurement	0.001	EUR-like	349848	0	-5.3555	8.5299e-08	349848	195482	-30.208	3.3291e-05	-0.016138	-0.0683233	-0.160186	-56.4192
height	ENSG00000197859	ADAMTSL2	pLoF	height	physical_measurement	0.001	EAS-like	349848	0	-5.3555	8.5299e-08	349848	8565	-0.19239	0.89178	-0.0027027	-0.00207883	-0.160186	-56.4192
height	ENSG00000197859	ADAMTSL2	pLoF	height	physical_measurement	0.001	AFR-like	349848	0	-5.3555	8.5299e-08	349848	74962	-13.467	0.010921	-0.014616	-0.049187	-0.160186	-56.4192
height	ENSG00000197859	ADAMTSL2	pLoF	height	physical_measurement	0.001	AMR-like	349848	0	-5.3555	8.5299e-08	349848	65198	-12.838	0.011801	-0.014211	-0.0502783	-0.160186	-56.4192
3023599	ENSG00000155506	LARP1	pLoF	mean corpuscular volume	lab_measurement	0.001	AMR-like	202243	0	-5.5707	2.5367e-08	202243	32799	-4.1265	0.092041	-0.02657	-0.0227851	-0.160597	-33.8834
3023599	ENSG00000155506	LARP1	pLoF	mean corpuscular volume	lab_measurement	0.001	SAS-like	202243	0	-5.5707	2.5367e-08	202243	2063	-0.84312	0.39911	-0.031142	-0.0185626	-0.160597	-33.8834
3023599	ENSG00000155506	LARP1	pLoF	mean corpuscular volume	lab_measurement	0.001	AFR-like	202243	0	-5.5707	2.5367e-08	202243	37398	-7.6588	0.0037928	-0.042838	-0.0396038	-0.160597	-33.8834
3023599	ENSG00000155506	LARP1	pLoF	mean corpuscular volume	lab_measurement	0.001	EAS-like	202243	0	-5.5707	2.5367e-08	202243	3666	-1.439	0.15014	-0.054809	-0.0237665	-0.160597	-33.8834
3023599	ENSG00000155506	LARP1	pLoF	mean corpuscular volume	lab_measurement	0.001	EUR-like	202243	0	-5.5707	2.5367e-08	202243	125759	-19.816	2.3888e-05	-0.034782	-0.0558787	-0.160597	-33.8834
3012030	ENSG00000155506	LARP1	pLoF	MCH	lab_measurement	0.001	EAS-like	201685	0	-6.064	1.3281e-09	201685	4106	-1.4604	0.14416	-0.055658	-0.0227909	-0.165941	-36.3824
3012030	ENSG00000155506	LARP1	pLoF	MCH	lab_measurement	0.001	AFR-like	201685	0	-6.064	1.3281e-09	201685	34173	-7.8536	0.0013443	-0.051277	-0.0424842	-0.165941	-36.3824
3012030	ENSG00000155506	LARP1	pLoF	MCH	lab_measurement	0.001	AMR-like	201685	0	-6.064	1.3281e-09	201685	35854	-3.5665	0.14537	-0.023074	-0.0188353	-0.165941	-36.3824
3012030	ENSG00000155506	LARP1	pLoF	MCH	lab_measurement	0.001	SAS-like	201685	0	-6.064	1.3281e-09	201685	2135	-0.81385	0.41568	-0.029925	-0.0176135	-0.165941	-36.3824
3012030	ENSG00000155506	LARP1	pLoF	MCH	lab_measurement	0.001	EUR-like	201685	0	-6.064	1.3281e-09	201685	124823	-22.688	1.3165e-06	-0.040358	-0.0642168	-0.165941	-36.3824
WHRadjBMI	ENSG00000166603	MC4R	pLoF	WHRadjBMI	physical_measurement	0.001	EAS-like	316628	0	-5.2045	1.9448e-07	316628	7579	-0.71722	0.61203	-0.013792	-0.00823847	-0.182454	-60.6875
WHRadjBMI	ENSG00000166603	MC4R	pLoF	WHRadjBMI	physical_measurement	0.001	SAS-like	316628	0	-5.2045	1.9448e-07	316628	4186	0.20203	0.83989	0.0073754	0.0031226	-0.182454	-60.6875
WHRadjBMI	ENSG00000166603	MC4R	pLoF	WHRadjBMI	physical_measurement	0.001	AFR-like	316628	0	-5.2045	1.9448e-07	316628	69661	-17.102	0.00036197	-0.026206	-0.0647966	-0.182454	-60.6875
WHRadjBMI	ENSG00000166603	MC4R	pLoF	WHRadjBMI	physical_measurement	0.001	EUR-like	316628	0	-5.2045	1.9448e-07	316628	176558	-37.442	0.00012205	-0.01487	-0.0891077	-0.182454	-60.6875
WHRadjBMI	ENSG00000166603	MC4R	pLoF	WHRadjBMI	physical_measurement	0.001	AMR-like	316628	0	-5.2045	1.9448e-07	316628	57685	-5.6283	0.14613	-0.014017	-0.023434	-0.182454	-60.6875
3020416	ENSG00000170836	PPM1D	pLoF	Erythrocytes	lab_measurement	0.001	EUR-like	207553	0	-5.1782	2.2405e-07	207553	126722	-49.407	1.7759e-06	-0.017411	-0.138791	-0.183747	-60.1536
3020416	ENSG00000170836	PPM1D	pLoF	Erythrocytes	lab_measurement	0.001	SAS-like	207553	0	-5.1782	2.2405e-07	207553	2160	0.16213	0.90871	0.0028864	0.00348848	-0.183747	-60.1536
3020416	ENSG00000170836	PPM1D	pLoF	Erythrocytes	lab_measurement	0.001	EAS-like	207553	0	-5.1782	2.2405e-07	207553	4148	-1.7101	0.32341	-0.020574	-0.0265523	-0.183747	-60.1536
3020416	ENSG00000170836	PPM1D	pLoF	Erythrocytes	lab_measurement	0.001	MID-like	207553	0	-5.1782	2.2405e-07	207553	608	0.73202	0.46398	0.0272	0.0296873	-0.183747	-60.1536
3020416	ENSG00000170836	PPM1D	pLoF	Erythrocytes	lab_measurement	0.001	AMR-like	207553	0	-5.1782	2.2405e-07	207553	36631	-3.2544	0.34745	-0.010896	-0.0170038	-0.183747	-60.1536
3020416	ENSG00000170836	PPM1D	pLoF	Erythrocytes	lab_measurement	0.001	AFR-like	207553	0	-5.1782	2.2405e-07	207553	37284	-6.6762	0.034743	-0.025829	-0.0345755	-0.183747	-60.1536
weight	ENSG00000196712	NF1	pLoF	weight	physical_measurement	0.001	AFR-like	349524	0	-5.8922	3.812e-09	349524	74849	-29.55	1.3148e-05	-0.02579	-0.10801	-0.195407	-83.9375
weight	ENSG00000196712	NF1	pLoF	weight	physical_measurement	0.001	EUR-like	349524	0	-5.8922	3.812e-09	349524	195414	-42.319	6.8457e-05	-0.013886	-0.0957321	-0.195407	-83.9375
weight	ENSG00000196712	NF1	pLoF	weight	physical_measurement	0.001	SAS-like	349524	0	-5.8922	3.812e-09	349524	4576	-1.0645	0.28707	-0.037538	-0.0157363	-0.195407	-83.9375
weight	ENSG00000196712	NF1	pLoF	weight	physical_measurement	0.001	EAS-like	349524	0	-5.8922	3.812e-09	349524	8566	1.0665	0.45074	0.018368	0.0115232	-0.195407	-83.9375
weight	ENSG00000196712	NF1	pLoF	weight	physical_measurement	0.001	MID-like	349524	0	-5.8922	3.812e-09	349524	1069	2.2455	0.024702	0.077283	0.068679	-0.195407	-83.9375
weight	ENSG00000196712	NF1	pLoF	weight	physical_measurement	0.001	AMR-like	349524	0	-5.8922	3.812e-09	349524	65050	-14.316	0.023577	-0.013873	-0.0561304	-0.195407	-83.9375
height	ENSG00000146122	DAAM2	pLoF	height	physical_measurement	0.001	SAS-like	349848	0	-5.3296	9.8454e-08	349848	4570	0.16559	0.86848	0.0045221	0.00244949	-0.196776	-46.1523
height	ENSG00000146122	DAAM2	pLoF	height	physical_measurement	0.001	AFR-like	349848	0	-5.3296	9.8454e-08	349848	74962	-7.3787	0.090475	-0.011728	-0.02695	-0.196776	-46.1523
height	ENSG00000146122	DAAM2	pLoF	height	physical_measurement	0.001	EUR-like	349848	0	-5.3296	9.8454e-08	349848	195482	-22.518	0.00021377	-0.017214	-0.0509303	-0.196776	-46.1523
height	ENSG00000146122	DAAM2	pLoF	height	physical_measurement	0.001	MID-like	349848	0	-5.3296	9.8454e-08	349848	1071	-2.2126	0.026891	-0.060614	-0.0676096	-0.196776	-46.1523
height	ENSG00000146122	DAAM2	pLoF	height	physical_measurement	0.001	EAS-like	349848	0	-5.3296	9.8454e-08	349848	8565	0.27736	0.84451	0.0037543	0.00299695	-0.196776	-46.1523
height	ENSG00000146122	DAAM2	pLoF	height	physical_measurement	0.001	AMR-like	349848	0	-5.3296	9.8454e-08	349848	65198	-14.486	0.00018366	-0.027245	-0.0567324	-0.196776	-46.1523
WHRadjBMI	ENSG00000119596	YLPM1	pLoF	WHRadjBMI	physical_measurement	0.001	SAS-like	316628	0	-5.2556	1.4753e-07	316628	4186	-4.454	0.0016335	-0.082071	-0.0688415	-0.204214	-52.2885
WHRadjBMI	ENSG00000119596	YLPM1	pLoF	WHRadjBMI	physical_measurement	0.001	AFR-like	316628	0	-5.2556	1.4753e-07	316628	69661	-4.8722	0.14181	-0.01624	-0.0184599	-0.204214	-52.2885
WHRadjBMI	ENSG00000119596	YLPM1	pLoF	WHRadjBMI	physical_measurement	0.001	EUR-like	316628	0	-5.2556	1.4753e-07	316628	176558	-32.125	9.775e-05	-0.017851	-0.0764539	-0.204214	-52.2885
WHRadjBMI	ENSG00000119596	YLPM1	pLoF	WHRadjBMI	physical_measurement	0.001	AMR-like	316628	0	-5.2556	1.4753e-07	316628	57685	-11.474	0.0053859	-0.02571	-0.0477731	-0.204214	-52.2885
WHRadjBMI	ENSG00000119596	YLPM1	pLoF	WHRadjBMI	physical_measurement	0.001	EAS-like	316628	0	-5.2556	1.4753e-07	316628	7579	0.63674	0.52428	0.024675	0.00731402	-0.204214	-52.2885
3023314	ENSG00000179218	CALR	pLoF	hematocrit	lab_measurement	0.001	AMR-like	197297	0	-5.4935	3.9394e-08	197297	32796	0.32262	0.81954	0.0066528	0.00178148	-0.206797	-35.1736
3023314	ENSG00000179218	CALR	pLoF	hematocrit	lab_measurement	0.001	EUR-like	197297	0	-5.4935	3.9394e-08	197297	122371	-23.866	4.3642e-06	-0.032753	-0.0682245	-0.206797	-35.1736
3023314	ENSG00000179218	CALR	pLoF	hematocrit	lab_measurement	0.001	AFR-like	197297	0	-5.4935	3.9394e-08	197297	35977	-9.6108	0.0037557	-0.032383	-0.0506696	-0.206797	-35.1736
3023314	ENSG00000179218	CALR	pLoF	hematocrit	lab_measurement	0.001	MID-like	197297	0	-5.4935	3.9394e-08	197297	507	-2.0194	0.043341	-0.07937	-0.0896847	-0.206797	-35.1736
3016293	ENSG00000008710	PKD1	pLoF	bicarbonate	lab_measurement	0.001	EUR-like	43834	0	-5.0237	5.0698e-07	43834	29128	-16.412	1.1499e-05	-0.045403	-0.0961626	-0.208167	-26.0988
3016293	ENSG00000008710	PKD1	pLoF	bicarbonate	lab_measurement	0.001	AMR-like	43834	0	-5.0237	5.0698e-07	43834	3846	-2.5777	0.24885	-0.021542	-0.041565	-0.208167	-26.0988
3016293	ENSG00000008710	PKD1	pLoF	bicarbonate	lab_measurement	0.001	AFR-like	43834	0	-5.0237	5.0698e-07	43834	10186	-7.1091	0.01194	-0.034308	-0.0704389	-0.208167	-26.0988
3013721	ENSG00000008710	PKD1	pLoF	aspartate aminotransferase	lab_measurement	0.001	AMR-like	196568	0	-5	5.7337e-07	196568	33609	-9.2839	0.042741	-0.018245	-0.050641	-0.21589	-56.3376
3013721	ENSG00000008710	PKD1	pLoF	aspartate aminotransferase	lab_measurement	0.001	EAS-like	196568	0	-5	5.7337e-07	196568	3815	-0.6222	0.71937	-0.0078084	-0.0100736	-0.21589	-56.3376
3013721	ENSG00000008710	PKD1	pLoF	aspartate aminotransferase	lab_measurement	0.001	AFR-like	196568	0	-5	5.7337e-07	196568	36197	-4.1906	0.38215	-0.0070263	-0.0220262	-0.21589	-56.3376
3013721	ENSG00000008710	PKD1	pLoF	aspartate aminotransferase	lab_measurement	0.001	SAS-like	196568	0	-5	5.7337e-07	196568	1992	-0.58492	0.73549	-0.0075351	-0.0131054	-0.21589	-56.3376
3013721	ENSG00000008710	PKD1	pLoF	aspartate aminotransferase	lab_measurement	0.001	EUR-like	196568	0	-5	5.7337e-07	196568	120413	-41.656	2.0554e-06	-0.021149	-0.120044	-0.21589	-56.3376
3020416	ENSG00000179218	CALR	pLoF	Erythrocytes	lab_measurement	0.001	MID-like	207553	0	-6.2526	4.0366e-10	207553	608	-1.9948	0.045976	-0.073939	-0.0808998	-0.221238	-40.9975
3020416	ENSG00000179218	CALR	pLoF	Erythrocytes	lab_measurement	0.001	EUR-like	207553	0	-6.2526	4.0366e-10	207553	126722	-26.017	1.3544e-06	-0.033373	-0.0730855	-0.221238	-40.9975
3020416	ENSG00000179218	CALR	pLoF	Erythrocytes	lab_measurement	0.001	AMR-like	207553	0	-6.2526	4.0366e-10	207553	36631	-0.017725	0.99	-0.00019644	-9.26108e-05	-0.221238	-40.9975
3020416	ENSG00000179218	CALR	pLoF	Erythrocytes	lab_measurement	0.001	AFR-like	207553	0	-6.2526	4.0366e-10	207553	37284	-12.968	9.2148e-05	-0.045543	-0.0671602	-0.221238	-40.9975
3004327	ENSG00000185989	RASA3	pLoF	Lymphocytes	lab_measurement	0.001	SAS-like	155486	0	-5.7454	9.168e-09	155486	1520	-0.9715	0.33122	-0.037335	-0.0249184	-0.224097	-47.3723
3004327	ENSG00000185989	RASA3	pLoF	Lymphocytes	lab_measurement	0.001	EUR-like	155486	0	-5.7454	9.168e-09	155486	94294	-28.347	3.1519e-06	-0.029858	-0.0923135	-0.224097	-47.3723
3004327	ENSG00000185989	RASA3	pLoF	Lymphocytes	lab_measurement	0.001	AMR-like	155486	0	-5.7454	9.168e-09	155486	28884	-13.959	0.0017967	-0.027473	-0.0821345	-0.224097	-47.3723
3004327	ENSG00000185989	RASA3	pLoF	Lymphocytes	lab_measurement	0.001	AFR-like	155486	0	-5.7454	9.168e-09	155486	27415	-4.0948	0.19532	-0.016177	-0.0247308	-0.224097	-47.3723
height	ENSG00000162733	DDR2	pLoF	height	physical_measurement	0.001	MID-like	349848	0	-7.1596	8.093e-13	349848	1071	-1.6216	0.1048	-0.04421	-0.0495506	-0.225901	-54.0505
height	ENSG00000162733	DDR2	pLoF	height	physical_measurement	0.001	EAS-like	349848	0	-7.1596	8.093e-13	349848	8565	0.43565	0.66308	0.011748	0.00470732	-0.225901	-54.0505
height	ENSG00000162733	DDR2	pLoF	height	physical_measurement	0.001	AMR-like	349848	0	-7.1596	8.093e-13	349848	65198	-22.676	2.259e-06	-0.029145	-0.0888074	-0.225901	-54.0505
height	ENSG00000162733	DDR2	pLoF	height	physical_measurement	0.001	SAS-like	349848	0	-7.1596	8.093e-13	349848	4570	-0.60952	0.54216	-0.016463	-0.00901633	-0.225901	-54.0505
height	ENSG00000162733	DDR2	pLoF	height	physical_measurement	0.001	EUR-like	349848	0	-7.1596	8.093e-13	349848	195482	-17.834	2.6278e-05	-0.027517	-0.0403362	-0.225901	-54.0505
height	ENSG00000162733	DDR2	pLoF	height	physical_measurement	0.001	AFR-like	349848	0	-7.1596	8.093e-13	349848	74962	-11.745	0.0011236	-0.027447	-0.0428975	-0.225901	-54.0505
3043111	ENSG00000149177	PTPRJ	pLoF	mean platelet volume	lab_measurement	0.001	AFR-like	139928	0	-5.1761	2.2653e-07	139928	28114	-9.0825	0.015195	-0.025676	-0.0541682	-0.228881	-51.2315
3043111	ENSG00000149177	PTPRJ	pLoF	mean platelet volume	lab_measurement	0.001	AMR-like	139928	0	-5.1761	2.2653e-07	139928	26690	-10.154	0.038166	-0.016802	-0.0621531	-0.228881	-51.2315
3043111	ENSG00000149177	PTPRJ	pLoF	mean platelet volume	lab_measurement	0.001	EUR-like	139928	0	-5.1761	2.2653e-07	139928	80798	-31.995	3.6063e-05	-0.021202	-0.112559	-0.228881	-51.2315
WHRadjBMI	ENSG00000137776	SLTM	pLoF	WHRadjBMI	physical_measurement	0.001	AMR-like	316628	0	-7.0264	2.1191e-12	316628	57685	-13.856	0.00021273	-0.037081	-0.0576908	-0.230705	-69.1968
WHRadjBMI	ENSG00000137776	SLTM	pLoF	WHRadjBMI	physical_measurement	0.001	AFR-like	316628	0	-7.0264	2.1191e-12	316628	69661	-17.442	3.933e-05	-0.035364	-0.0660848	-0.230705	-69.1968
WHRadjBMI	ENSG00000137776	SLTM	pLoF	WHRadjBMI	physical_measurement	0.001	SAS-like	316628	0	-7.0264	2.1191e-12	316628	4186	-1.2798	0.20059	-0.04744	-0.0197807	-0.230705	-69.1968
WHRadjBMI	ENSG00000137776	SLTM	pLoF	WHRadjBMI	physical_measurement	0.001	EUR-like	316628	0	-7.0264	2.1191e-12	316628	176558	-36.619	4.7e-06	-0.021613	-0.0871491	-0.230705	-69.1968
3024561	ENSG00000170836	PPM1D	pLoF	Albumin	lab_measurement	0.001	EUR-like	179811	0	-5.1022	3.3571e-07	179811	112992	-44.369	7.3638e-06	-0.017756	-0.131994	-0.236529	-57.2614
3024561	ENSG00000170836	PPM1D	pLoF	Albumin	lab_measurement	0.001	AFR-like	179811	0	-5.1022	3.3571e-07	179811	29621	-2.2107	0.52332	-0.0073844	-0.0128449	-0.236529	-57.2614
3024561	ENSG00000170836	PPM1D	pLoF	Albumin	lab_measurement	0.001	EAS-like	179811	0	-5.1022	3.3571e-07	179811	3447	-1.2977	0.35876	-0.024697	-0.0221031	-0.236529	-57.2614
3024561	ENSG00000170836	PPM1D	pLoF	Albumin	lab_measurement	0.001	SAS-like	179811	0	-5.1022	3.3571e-07	179811	1793	-0.92819	0.35324	-0.034855	-0.0219203	-0.236529	-57.2614
3024561	ENSG00000170836	PPM1D	pLoF	Albumin	lab_measurement	0.001	AMR-like	179811	0	-5.1022	3.3571e-07	179811	31470	-8.4558	0.019003	-0.024634	-0.0476657	-0.236529	-57.2614
3013721	ENSG00000196712	NF1	pLoF	aspartate aminotransferase	lab_measurement	0.001	AMR-like	196568	0	-5.3138	1.0736e-07	196568	33609	-1.8555	0.69235	-0.0034814	-0.0101212	-0.254441	-59.4009
3013721	ENSG00000196712	NF1	pLoF	aspartate aminotransferase	lab_measurement	0.001	EAS-like	196568	0	-5.3138	1.0736e-07	196568	3815	-2.1384	0.032471	-0.086812	-0.0346212	-0.254441	-59.4009
3013721	ENSG00000196712	NF1	pLoF	aspartate aminotransferase	lab_measurement	0.001	AFR-like	196568	0	-5.3138	1.0736e-07	196568	36197	-21.07	3.5833e-05	-0.031284	-0.110746	-0.254441	-59.4009
3013721	ENSG00000196712	NF1	pLoF	aspartate aminotransferase	lab_measurement	0.001	EUR-like	196568	0	-5.3138	1.0736e-07	196568	120413	-34.337	8.1707e-05	-0.017662	-0.0989522	-0.254441	-59.4009
3000963	ENSG00000008710	PKD1	pLoF	Hemoglobin	lab_measurement	0.001	AMR-like	212716	0	-5.7653	8.1521e-09	212716	34316	-17.495	0.00019108	-0.034113	-0.0944421	-0.255821	-68.9309
3000963	ENSG00000008710	PKD1	pLoF	Hemoglobin	lab_measurement	0.001	SAS-like	212716	0	-5.7653	8.1521e-09	212716	2118	-0.70788	0.72326	-0.0069907	-0.0153814	-0.255821	-68.9309
3000963	ENSG00000008710	PKD1	pLoF	Hemoglobin	lab_measurement	0.001	AFR-like	212716	0	-5.7653	8.1521e-09	212716	38880	-6.0457	0.25315	-0.0079665	-0.0306608	-0.255821	-68.9309
3000963	ENSG00000008710	PKD1	pLoF	Hemoglobin	lab_measurement	0.001	EAS-like	212716	0	-5.7653	8.1521e-09	212716	3779	0.52964	0.75972	0.0060882	0.00861573	-0.255821	-68.9309
3000963	ENSG00000008710	PKD1	pLoF	Hemoglobin	lab_measurement	0.001	EUR-like	212716	0	-5.7653	8.1521e-09	212716	133045	-45.212	1.082e-06	-0.019345	-0.123952	-0.255821	-68.9309
3000963	ENSG00000187045	TMPRSS6	pLoF	Hemoglobin	lab_measurement	0.001	AMR-like	212716	0	-5.4558	4.876e-08	212716	34316	-15.662	0.0003262	-0.035321	-0.0845471	-0.256762	-66.806
3000963	ENSG00000187045	TMPRSS6	pLoF	Hemoglobin	lab_measurement	0.001	AFR-like	212716	0	-5.4558	4.876e-08	212716	38880	-18.184	0.0086534	-0.014069	-0.0922202	-0.256762	-66.806
3000963	ENSG00000187045	TMPRSS6	pLoF	Hemoglobin	lab_measurement	0.001	SAS-like	212716	0	-5.4558	4.876e-08	212716	2118	0.30099	0.83142	0.0059394	0.00654017	-0.256762	-66.806
3000963	ENSG00000187045	TMPRSS6	pLoF	Hemoglobin	lab_measurement	0.001	EUR-like	212716	0	-5.4558	4.876e-08	212716	133045	-33.605	0.00015593	-0.015611	-0.0921308	-0.256762	-66.806
3000963	ENSG00000187045	TMPRSS6	pLoF	Hemoglobin	lab_measurement	0.001	EAS-like	212716	0	-5.4558	4.876e-08	212716	3779	0.34402	0.80778	0.0060188	0.00559623	-0.256762	-66.806
3006923	ENSG00000008710	PKD1	pLoF	alanine aminotransferase	lab_measurement	0.001	EAS-like	180159	0	-5.6394	1.7064e-08	180159	3541	-0.25054	0.88497	-0.0030359	-0.00421031	-0.269884	-62.2777
3006923	ENSG00000008710	PKD1	pLoF	alanine aminotransferase	lab_measurement	0.001	AFR-like	180159	0	-5.6394	1.7064e-08	180159	32046	-5.4172	0.25857	-0.0090514	-0.0302613	-0.269884	-62.2777
3006923	ENSG00000008710	PKD1	pLoF	alanine aminotransferase	lab_measurement	0.001	SAS-like	180159	0	-5.6394	1.7064e-08	180159	1862	-1.274	0.52391	-0.011817	-0.0295243	-0.269884	-62.2777
3006923	ENSG00000008710	PKD1	pLoF	alanine aminotransferase	lab_measurement	0.001	AMR-like	180159	0	-5.6394	1.7064e-08	180159	32309	-15.3	0.00062218	-0.029866	-0.0851196	-0.269884	-62.2777
3006923	ENSG00000008710	PKD1	pLoF	alanine aminotransferase	lab_measurement	0.001	EUR-like	180159	0	-5.6394	1.7064e-08	180159	109900	-40.036	2.3691e-06	-0.021369	-0.120768	-0.269884	-62.2777
3016723	ENSG00000196712	NF1	pLoF	Creatinine	lab_measurement	0.001	EAS-like	216128	0	-5.9943	2.044e-09	216128	4005	-2.6587	0.0078408	-0.087126	-0.0420115	-0.274282	-68.3354
3016723	ENSG00000196712	NF1	pLoF	Creatinine	lab_measurement	0.001	EUR-like	216128	0	-5.9943	2.044e-09	216128	133306	-43.441	1.3826e-06	-0.018133	-0.11898	-0.274282	-68.3354
3016723	ENSG00000196712	NF1	pLoF	Creatinine	lab_measurement	0.001	AMR-like	216128	0	-5.9943	2.044e-09	216128	36088	-7.9887	0.088481	-0.013359	-0.0420528	-0.274282	-68.3354
3016723	ENSG00000196712	NF1	pLoF	Creatinine	lab_measurement	0.001	AFR-like	216128	0	-5.9943	2.044e-09	216128	39997	-14.247	0.0051992	-0.018643	-0.0712377	-0.274282	-68.3354
height	ENSG00000196739	COL27A1	pLoF	height	physical_measurement	0.001	SAS-like	349848	0	-6.9584	3.4417e-12	349848	4570	-0.065746	0.96292	-0.00091008	-0.000972548	-0.28073	-92.301
height	ENSG00000196739	COL27A1	pLoF	height	physical_measurement	0.001	EAS-like	349848	0	-6.9584	3.4417e-12	349848	8565	-0.43228	0.75985	-0.0057112	-0.00467091	-0.28073	-92.301
height	ENSG00000196739	COL27A1	pLoF	height	physical_measurement	0.001	EUR-like	349848	0	-6.9584	3.4417e-12	349848	195482	-47.137	1.0161e-06	-0.014373	-0.106613	-0.28073	-92.301
height	ENSG00000196739	COL27A1	pLoF	height	physical_measurement	0.001	AMR-like	349848	0	-6.9584	3.4417e-12	349848	65198	-20.213	0.00075363	-0.016193	-0.0791614	-0.28073	-92.301
height	ENSG00000196739	COL27A1	pLoF	height	physical_measurement	0.001	AFR-like	349848	0	-6.9584	3.4417e-12	349848	74962	-24.453	0.00019175	-0.017326	-0.0893124	-0.28073	-92.301
3022192	ENSG00000167772	ANGPTL4	pLoF	triglycerides	lab_measurement	0.001	AFR-like	143386	0	-5.1692	2.3514e-07	143386	25021	-0.44055	0.90626	-0.0012402	-0.00278511	-0.308988	-76.9823
3022192	ENSG00000167772	ANGPTL4	pLoF	triglycerides	lab_measurement	0.001	EUR-like	143386	0	-5.1692	2.3514e-07	143386	94964	-68.001	1.1037e-06	-0.013869	-0.220666	-0.308988	-76.9823
3022192	ENSG00000167772	ANGPTL4	pLoF	triglycerides	lab_measurement	0.001	EAS-like	143386	0	-5.1692	2.3514e-07	143386	3151	-2.1656	0.21107	-0.02782	-0.0385793	-0.308988	-76.9823
3022192	ENSG00000167772	ANGPTL4	pLoF	triglycerides	lab_measurement	0.001	AMR-like	143386	0	-5.1692	2.3514e-07	143386	18085	-6.4021	0.032818	-0.027855	-0.0476062	-0.308988	-76.9823
3022192	ENSG00000167772	ANGPTL4	pLoF	triglycerides	lab_measurement	0.001	SAS-like	143386	0	-5.1692	2.3514e-07	143386	1720	0.026912	0.97853	0.0010168	0.000648906	-0.308988	-76.9823
3022192	ENSG00000152270	PDE3B	pLoF	triglycerides	lab_measurement	0.001	AMR-like	143386	0	-5.3014	1.1492e-07	143386	18085	-4.1127	0.2149	-0.01464	-0.0305821	-0.339141	-86.2513
3022192	ENSG00000152270	PDE3B	pLoF	triglycerides	lab_measurement	0.001	EUR-like	143386	0	-5.3014	1.1492e-07	143386	94964	-72.986	2.0966e-06	-0.012329	-0.236843	-0.339141	-86.2513
3022192	ENSG00000152270	PDE3B	pLoF	triglycerides	lab_measurement	0.001	AFR-like	143386	0	-5.3014	1.1492e-07	143386	25021	-7.5329	0.036661	-0.022765	-0.0476222	-0.339141	-86.2513
3022192	ENSG00000152270	PDE3B	pLoF	triglycerides	lab_measurement	0.001	SAS-like	143386	0	-5.3014	1.1492e-07	143386	1720	0.75606	0.44955	0.028725	0.0182302	-0.339141	-86.2513
3022192	ENSG00000152270	PDE3B	pLoF	triglycerides	lab_measurement	0.001	EAS-like	143386	0	-5.3014	1.1492e-07	143386	3151	-2.3758	0.17007	-0.030986	-0.0423239	-0.339141	-86.2513
3004501	ENSG00000164756	SLC30A8	pLoF	blood glucose	lab_measurement	0.001	AFR-like	215067	0	-5.7127	1.1123e-08	215067	38444	-39.718	3.4225e-05	-0.016804	-0.202569	-0.363628	-85.4682
3004501	ENSG00000164756	SLC30A8	pLoF	blood glucose	lab_measurement	0.001	EAS-like	215067	0	-5.7127	1.1123e-08	215067	4120	-0.098867	0.96056	-0.00090482	-0.00154029	-0.363628	-85.4682
3004501	ENSG00000164756	SLC30A8	pLoF	blood glucose	lab_measurement	0.001	EUR-like	215067	0	-5.7127	1.1123e-08	215067	133755	-37.145	0.00023456	-0.013839	-0.101565	-0.363628	-85.4682
3004501	ENSG00000164756	SLC30A8	pLoF	blood glucose	lab_measurement	0.001	AMR-like	215067	0	-5.7127	1.1123e-08	215067	35968	-7.6964	0.085212	-0.014033	-0.0405816	-0.363628	-85.4682
3004501	ENSG00000164756	SLC30A8	pLoF	blood glucose	lab_measurement	0.001	SAS-like	215067	0	-5.7127	1.1123e-08	215067	2174	-0.80996	0.74072	-0.005143	-0.0173714	-0.363628	-85.4682
3024929	ENSG00000005961	ITGA2B	pLoF	platelets	lab_measurement	0.001	SAS-like	199816	0	-6.3394	2.3066e-10	199816	2049	-1.4308	0.4086	-0.021027	-0.0316088	-0.369619	-82.3923
3024929	ENSG00000005961	ITGA2B	pLoF	platelets	lab_measurement	0.001	EAS-like	199816	0	-6.3394	2.3066e-10	199816	3745	-1.7845	0.55172	-0.0077113	-0.0291602	-0.369619	-82.3923
3024929	ENSG00000005961	ITGA2B	pLoF	platelets	lab_measurement	0.001	EUR-like	199816	0	-6.3394	2.3066e-10	199816	124546	-45.923	4.866e-06	-0.017385	-0.130126	-0.369619	-82.3923
3024929	ENSG00000005961	ITGA2B	pLoF	platelets	lab_measurement	0.001	AMR-like	199816	0	-6.3394	2.3066e-10	199816	32961	-14.321	0.001774	-0.026815	-0.0788811	-0.369619	-82.3923
3024929	ENSG00000005961	ITGA2B	pLoF	platelets	lab_measurement	0.001	AFR-like	199816	0	-6.3394	2.3066e-10	199816	35959	-18.933	0.0013692	-0.021217	-0.0998425	-0.369619	-82.3923
3023314	ENSG00000012048	BRCA1	pLoF	hematocrit	lab_measurement	0.001	AMR-like	197297	0	-5.0668	4.0463e-07	197297	32796	-8.8628	0.21887	-0.0071695	-0.0489396	-0.463989	-114.567
3023314	ENSG00000012048	BRCA1	pLoF	hematocrit	lab_measurement	0.001	SAS-like	197297	0	-5.0668	4.0463e-07	197297	2004	-2.5242	0.30241	-0.020197	-0.0563865	-0.463989	-114.567
3023314	ENSG00000012048	BRCA1	pLoF	hematocrit	lab_measurement	0.001	MID-like	197297	0	-5.0668	4.0463e-07	197297	507	1.4809	0.13843	0.058428	0.0657691	-0.463989	-114.567
3023314	ENSG00000012048	BRCA1	pLoF	hematocrit	lab_measurement	0.001	AFR-like	197297	0	-5.0668	4.0463e-07	197297	35977	0.84426	0.90933	0.00058054	0.00445106	-0.463989	-114.567
3023314	ENSG00000012048	BRCA1	pLoF	hematocrit	lab_measurement	0.001	EUR-like	197297	0	-5.0668	4.0463e-07	197297	122371	-96.223	9.8235e-07	-0.0093614	-0.275068	-0.463989	-114.567
3023314	ENSG00000012048	BRCA1	pLoF	hematocrit	lab_measurement	0.001	EAS-like	197297	0	-5.0668	4.0463e-07	197297	3642	-9.2826	0.0050955	-0.030951	-0.153815	-0.463989	-114.567
3007070	ENSG00000168769	TET2	pLoF	high density lipoprotein	lab_measurement	0.001	EUR-like	152307	0	-5.3379	9.4055e-08	152307	99328	-70.138	4.1225e-05	-0.0090644	-0.222545	-0.473206	-101.493
3007070	ENSG00000168769	TET2	pLoF	high density lipoprotein	lab_measurement	0.001	SAS-like	152307	0	-5.3379	9.4055e-08	152307	1741	0.39978	0.81738	0.0049487	0.00958124	-0.473206	-101.493
3007070	ENSG00000168769	TET2	pLoF	high density lipoprotein	lab_measurement	0.001	EAS-like	152307	0	-5.3379	9.4055e-08	152307	3196	-4.8669	0.046831	-0.030363	-0.0860893	-0.473206	-101.493
3007070	ENSG00000168769	TET2	pLoF	high density lipoprotein	lab_measurement	0.001	AMR-like	152307	0	-5.3379	9.4055e-08	152307	20666	-11.929	0.021649	-0.016992	-0.0829805	-0.473206	-101.493
3007070	ENSG00000168769	TET2	pLoF	high density lipoprotein	lab_measurement	0.001	AFR-like	152307	0	-5.3379	9.4055e-08	152307	26920	-14.959	0.0091926	-0.017885	-0.0911727	-0.473206	-101.493
3044491	ENSG00000132855	ANGPTL3	pLoF	non high density lipoprotein cholesterol	lab_measurement	0.001	SAS-like	97895	0	-6.034	1.5994e-09	97895	1119	-0.45856	0.64648	-0.017452	-0.0137082	-0.517553	-83.5647
3044491	ENSG00000132855	ANGPTL3	pLoF	non high density lipoprotein cholesterol	lab_measurement	0.001	AFR-like	97895	0	-6.034	1.5994e-09	97895	9848	-1.9693	0.53335	-0.0078623	-0.0198444	-0.517553	-83.5647
3044491	ENSG00000132855	ANGPTL3	pLoF	non high density lipoprotein cholesterol	lab_measurement	0.001	AMR-like	97895	0	-6.034	1.5994e-09	97895	14712	-19.913	0.0032993	-0.017226	-0.164173	-0.517553	-83.5647
3044491	ENSG00000132855	ANGPTL3	pLoF	non high density lipoprotein cholesterol	lab_measurement	0.001	EUR-like	97895	0	-6.034	1.5994e-09	97895	69742	-56.212	8.9426e-07	-0.016606	-0.212854	-0.517553	-83.5647
3044491	ENSG00000132855	ANGPTL3	pLoF	non high density lipoprotein cholesterol	lab_measurement	0.001	EAS-like	97895	0	-6.034	1.5994e-09	97895	2195	-5.0118	0.012175	-0.049652	-0.106974	-0.517553	-83.5647
3004501	ENSG00000180815	MAP3K15	pLoF	blood glucose	lab_measurement	0.001	AMR-like	215067	0	-5.5077	3.6347e-08	215067	35968	-7.3653	0.50277	-0.0020443	-0.0388358	-0.662917	-188.368
3004501	ENSG00000180815	MAP3K15	pLoF	blood glucose	lab_measurement	0.001	SAS-like	215067	0	-5.5077	3.6347e-08	215067	2174	-0.075304	0.98392	-0.00018938	-0.00161506	-0.662917	-188.368
3004501	ENSG00000180815	MAP3K15	pLoF	blood glucose	lab_measurement	0.001	MID-like	215067	0	-5.5077	3.6347e-08	215067	606	-1.2735	0.20265	-0.047163	-0.0517324	-0.662917	-188.368
3004501	ENSG00000180815	MAP3K15	pLoF	blood glucose	lab_measurement	0.001	EUR-like	215067	0	-5.5077	3.6347e-08	215067	133755	-131.57	3.0492e-06	-0.0053683	-0.359751	-0.662917	-188.368
3004501	ENSG00000180815	MAP3K15	pLoF	blood glucose	lab_measurement	0.001	EAS-like	215067	0	-5.5077	3.6347e-08	215067	4120	3.2685	0.51266	0.0042843	0.0509213	-0.662917	-188.368
3004501	ENSG00000180815	MAP3K15	pLoF	blood glucose	lab_measurement	0.001	AFR-like	215067	0	-5.5077	3.6347e-08	215067	38444	-51.352	0.00045307	-0.007994	-0.261905	-0.662917	-188.368
height	ENSG00000103335	PIEZO1	pLoF	height	physical_measurement	0.001	AMR-like	349848	0	-6.6512	2.9063e-11	349848	65198	-49.529	0.00016448	-0.0082952	-0.193974	-0.795642	-227.891
height	ENSG00000103335	PIEZO1	pLoF	height	physical_measurement	0.001	AFR-like	349848	0	-6.6512	2.9063e-11	349848	74962	-61.723	2.8708e-05	-0.0087117	-0.225438	-0.795642	-227.891
height	ENSG00000103335	PIEZO1	pLoF	height	physical_measurement	0.001	EAS-like	349848	0	-6.6512	2.9063e-11	349848	8565	-11.563	0.074036	-0.007777	-0.124942	-0.795642	-227.891
height	ENSG00000103335	PIEZO1	pLoF	height	physical_measurement	0.001	EUR-like	349848	0	-6.6512	2.9063e-11	349848	195482	-104.49	0.00010488	-0.0041083	-0.236331	-0.795642	-227.891
height	ENSG00000103335	PIEZO1	pLoF	height	physical_measurement	0.001	MID-like	349848	0	-6.6512	2.9063e-11	349848	1071	-0.39912	0.81763	-0.0037193	-0.0121958	-0.795642	-227.891
height	ENSG00000103335	PIEZO1	pLoF	height	physical_measurement	0.001	SAS-like	349848	0	-6.6512	2.9063e-11	349848	4570	-0.18675	0.95866	-0.00040561	-0.0027625	-0.795642	-227.891
3000905	ENSG00000135218	CD36	pLoF	Leukocytes	lab_measurement	0.001	MID-like	199027	0	-5.2459	1.5556e-07	199027	566	1.0156	0.75829	0.0046149	0.0426889	-1.0544	-240.653
3000905	ENSG00000135218	CD36	pLoF	Leukocytes	lab_measurement	0.001	EUR-like	199027	0	-5.2459	1.5556e-07	199027	121792	-122.18	0.00018656	-0.0044892	-0.350099	-1.0544	-240.653
3000905	ENSG00000135218	CD36	pLoF	Leukocytes	lab_measurement	0.001	AFR-like	199027	0	-5.2459	1.5556e-07	199027	37010	-94.828	0.00019347	-0.0059047	-0.492921	-1.0544	-240.653
3000905	ENSG00000135218	CD36	pLoF	Leukocytes	lab_measurement	0.001	SAS-like	199027	0	-5.2459	1.5556e-07	199027	2030	1.3752	0.75183	0.0034453	0.0305223	-1.0544	-240.653
3000905	ENSG00000135218	CD36	pLoF	Leukocytes	lab_measurement	0.001	AMR-like	199027	0	-5.2459	1.5556e-07	199027	33878	-12.898	0.47053	-0.0016002	-0.0700751	-1.0544	-240.653
3000905	ENSG00000135218	CD36	pLoF	Leukocytes	lab_measurement	0.001	EAS-like	199027	0	-5.2459	1.5556e-07	199027	3751	-13.138	0.03492	-0.01448	-0.214514	-1.0544	-240.653
3024929	ENSG00000135218	CD36	pLoF	platelets	lab_measurement	0.001	AMR-like	199816	0	-6.3012	2.954e-10	199816	32961	-47.17	0.0070584	-0.0062967	-0.259816	-1.47457	-288.463
3024929	ENSG00000135218	CD36	pLoF	platelets	lab_measurement	0.001	EAS-like	199816	0	-6.3012	2.954e-10	199816	3745	-16.928	0.0059047	-0.019121	-0.276618	-1.47457	-288.463
3024929	ENSG00000135218	CD36	pLoF	platelets	lab_measurement	0.001	EUR-like	199816	0	-6.3012	2.954e-10	199816	124546	-146.18	9.4575e-06	-0.005098	-0.414212	-1.47457	-288.463
3024929	ENSG00000135218	CD36	pLoF	platelets	lab_measurement	0.001	AFR-like	199816	0	-6.3012	2.954e-10	199816	35959	-76.328	0.0023838	-0.0048962	-0.402513	-1.47457	-288.463
3024929	ENSG00000135218	CD36	pLoF	platelets	lab_measurement	0.001	MID-like	199816	0	-6.3012	2.954e-10	199816	556	-3.9565	0.25082	-0.016638	-0.167793	-1.47457	-288.463
3024929	ENSG00000135218	CD36	pLoF	platelets	lab_measurement	0.001	SAS-like	199816	0	-6.3012	2.954e-10	199816	2049	2.0995	0.62926	0.0053962	0.0463815	-1.47457	-288.463

### Sheet: Supplementary Data 4
Supplementary Data 4: Number of associations (6.7e-7) in All by All and Genebass
Burden test				All by All v8
			EUR-like						META
			0.01		0.001		0.0001		0.01		0.001		0.0001
			Significant	Non-significant	Significant	Non-significant	Significant	Non-significant	Significant	Non-significant	Significant	Non-significant	Significant	Non-significant
Genebass	pLoF	Significant	129	533	112	547	101	527	169	498	150	515	135	494
		Non-significant	62	NA	60	NA	54	NA	109	NA	105	NA	95	NA
	Missense	Significant	84	760	52	792	28	765	119	727	76	770	44	749
		Non-significant	38	NA	21	NA	14	NA	49	NA	31	NA	14	NA
	Synonymous	Significant	11	241	1	251	1	240	6	246	2	250	1	240
		Non-significant	12	NA	1	NA	4	NA	13	NA	3	NA	2	NA
	pLoF + Missense	Significant	112	881	71	922	52	882	161	839	103	897	80	855
		Non-significant	38	NA	35	NA	32	NA	55	NA	45	NA	39	NA
SKAT				All by All v8
			EUR-like						META
			0.01		0.001		0.0001		0.01		0.001		0.0001
			Significant	Non-significant	Significant	Non-significant	Significant	Non-significant	Significant	Non-significant	Significant	Non-significant	Significant	Non-significant
Genebass	pLoF	Significant	92	317	77	330	68	318	106	304	92	317	80	307
		Non-significant	85	NA	84	NA	77	NA	108	NA	102	NA	97	NA
	Missense	Significant	128	1342	45	1425	25	1354	122	1357	51	1428	31	1348
		Non-significant	57	NA	32	NA	16	NA	91	NA	35	NA	14	NA
	Synonymous	Significant	31	520	1	550	1	521	31	521	1	551	1	522
		Non-significant	38	NA	10	NA	7	NA	35	NA	7	NA	5	NA
	pLoF + Missense	Significant	145	1413	61	1497	41	1422	147	1425	77	1495	56	1411
		Non-significant	70	NA	55	NA	40	NA	105	NA	58	NA	40	NA
SKAT-O				All by All v8
			EUR-like						META
			0.01		0.001		0.0001		0.01		0.001		0.0001
			Significant	Non-significant	Significant	Non-significant	Significant	Non-significant	Significant	Non-significant	Significant	Non-significant	Significant	Non-significant
Genebass	pLoF	Significant	132	564	114	579	101	559	148	552	131	567	115	545
		Non-significant	66	NA	64	NA	56	NA	88	NA	81	NA	75	NA
	Missense	Significant	150	1477	59	1568	37	1496	167	1469	81	1555	45	1488
		Non-significant	60	NA	34	NA	19	NA	78	NA	31	NA	14	NA
	Synonymous	Significant	28	528	1	55	1	528	29	528	2	555	1	529
		Non-significant	31	NA	8	NA	8	NA	33	NA	7	NA	4	NA
	pLoF + Missense	Significant	177	1618	89	1706	63	1632	201	1611	116	1696	79	1620
		Non-significant	71	NA	56	NA	42	NA	86	NA	52	NA	39	NA

### Sheet: Supplementary Data 5
Supplementary Data 5: 44 gene-annotation pairs with cross-domain associations in All by All burden test meta-analysis (P < 6.7e-7; maxMAF = 0.001)
gene_id	gene_symbol	annotation	max_MAF	phenoname	description	category	N	n_cases	n_controls	Pvalue_Burden	BETA_Burden	n_domain
ENSG00000001626	CFTR	pLoF	0.001	R05CB	mucolytics	r_drug	286120	4041	282079	3.013e-09	5.9309	2
ENSG00000001626	CFTR	pLoF	0.001	RE_476	Bronchiectasis	mcc2_phecodex	235652	1863	233789	6.555e-07	4.9741	2
ENSG00000008710	PKD1	pLoF	0.001	3000963	Hemoglobin [Mass/volume] in Blood	lab_measurement	212716	212716	0	8.1521e-09	-5.7653	4
ENSG00000008710	PKD1	pLoF	0.001	3004327	Lymphocytes [#/volume] in Blood by Automated count	lab_measurement	155486	155486	0	1.6005e-16	-8.2488	4
ENSG00000008710	PKD1	pLoF	0.001	3006923	alanine aminotransferase	lab_measurement	180159	180159	0	1.7064e-08	-5.6394	4
ENSG00000008710	PKD1	pLoF	0.001	3008342	neutrophil percentage	lab_measurement	132533	132533	0	9.6854e-14	7.4451	4
ENSG00000008710	PKD1	pLoF	0.001	3013682	urea nitrogen	lab_measurement	209704	209704	0	5.7285e-34	12.15	4
ENSG00000008710	PKD1	pLoF	0.001	3013721	aspartate aminotransferase	lab_measurement	196568	196568	0	5.7337e-07	-5	4
ENSG00000008710	PKD1	pLoF	0.001	3016293	bicarbonate	lab_measurement	43834	43834	0	5.0698e-07	-5.0237	4
ENSG00000008710	PKD1	pLoF	0.001	3016723	Creatinine [Mass/volume] in Serum or Plasma	lab_measurement	216128	216128	0	5.6817e-35	12.338	4
ENSG00000008710	PKD1	pLoF	0.001	3037511	Lymphocytes/100 leukocytes in Blood by Automated count	lab_measurement	164691	164691	0	5.4966e-13	-7.2124	4
ENSG00000008710	PKD1	pLoF	0.001	836787	High blood pressure (hypertension) (PFHH survey)	pfhh_survey	213284	63176	150108	1.3893e-10	6.4171	4
ENSG00000008710	PKD1	pLoF	0.001	A02AC	calcium compounds	r_drug	292325	26350	265975	2.2478e-09	5.9788	4
ENSG00000008710	PKD1	pLoF	0.001	A02AC01	calcium carbonate; oral	r_drug	292325	17343	274982	1.6531e-10	6.3905	4
ENSG00000008710	PKD1	pLoF	0.001	A02AC10	calcium compounds - combinations	r_drug	286120	16769	269351	4.1516e-07	5.0619	4
ENSG00000008710	PKD1	pLoF	0.001	A06AA	softeners, emollients	r_drug	296710	85402	211308	1.4037e-08	5.6729	4
ENSG00000008710	PKD1	pLoF	0.001	A06AB52	bisacodyl, combinations; oral, rectal	r_drug	295838	46570	249268	2.4334e-07	5.1628	4
ENSG00000008710	PKD1	pLoF	0.001	A06AX	other drugs for constipation	r_drug	292325	21643	270682	8.9493e-09	5.7495	4
ENSG00000008710	PKD1	pLoF	0.001	A07D	antipropulsives	r_drug	295838	69796	226042	4.904e-07	5.03	4
ENSG00000008710	PKD1	pLoF	0.001	A07DA	antipropulsives	r_drug	295838	69796	226042	4.904e-07	5.03	4
ENSG00000008710	PKD1	pLoF	0.001	A10AB	insulins and analogues for injection, fast-acting	r_drug	295838	35785	260053	3.8413e-07	5.0767	4
ENSG00000008710	PKD1	pLoF	0.001	A10AD05	insulin aspart; parenteral	r_drug	286120	15340	270780	4.9518e-07	5.0282	4
ENSG00000008710	PKD1	pLoF	0.001	A11A	multivitamins, combinations	r_drug	295838	40362	255476	3.4225e-07	5.0986	4
ENSG00000008710	PKD1	pLoF	0.001	A11AA	multivitamins with minerals	r_drug	295838	40362	255476	3.4225e-07	5.0986	4
ENSG00000008710	PKD1	pLoF	0.001	A11CC01	ergocalciferol; systemic	r_drug	295838	29660	266178	5.2487e-07	5.017	4
ENSG00000008710	PKD1	pLoF	0.001	A11GB	ascorbic acid (vitamin c), combinations	r_drug	295838	48459	247379	1.4168e-07	5.2631	4
ENSG00000008710	PKD1	pLoF	0.001	A12AA04	calcium carbonate; oral	r_drug	292325	17343	274982	1.6531e-10	6.3905	4
ENSG00000008710	PKD1	pLoF	0.001	A12C	other mineral supplements	r_drug	296710	96986	199724	1.9212e-07	5.2068	4
ENSG00000008710	PKD1	pLoF	0.001	A12CC	magnesium	r_drug	295838	63037	232801	2.2202e-10	6.3453	4
ENSG00000008710	PKD1	pLoF	0.001	A12CC02	magnesium sulfate; oral	r_drug	295838	38896	256942	7.9336e-10	6.1463	4
ENSG00000008710	PKD1	pLoF	0.001	B01AB01	heparin; parenteral	r_drug	295838	55628	240210	2.1771e-13	7.3374	4
ENSG00000008710	PKD1	pLoF	0.001	B03AA	iron bivalent, oral preparations	r_drug	295838	33423	262415	7.3351e-08	5.3828	4
ENSG00000008710	PKD1	pLoF	0.001	B05A	blood and related products	r_drug	292325	16905	275420	4.3237e-11	6.5925	4
ENSG00000008710	PKD1	pLoF	0.001	B05AA	blood substitutes and plasma protein fractions	r_drug	292325	16905	275420	4.3237e-11	6.5925	4
ENSG00000008710	PKD1	pLoF	0.001	B05BA01	amino acids; parenteral	r_drug	295838	60007	235831	1.8424e-07	5.2146	4
ENSG00000008710	PKD1	pLoF	0.001	B05BA10	solutions for parenteral nutrition - combinations; parenteral	r_drug	295838	60149	235689	2.0087e-07	5.1985	4
ENSG00000008710	PKD1	pLoF	0.001	B05CB	salt solutions	r_drug	295838	44555	251283	3.453e-07	5.0969	4
ENSG00000008710	PKD1	pLoF	0.001	B05CX	other irrigating solutions	r_drug	295838	31505	264333	3.4537e-09	5.9084	4
ENSG00000008710	PKD1	pLoF	0.001	B05XA02	sodium bicarbonate; parenteral	r_drug	286120	15314	270806	1.4954e-10	6.4058	4
ENSG00000008710	PKD1	pLoF	0.001	B05XA05	magnesium sulfate; parenteral	r_drug	295838	38535	257303	5.5355e-10	6.2031	4
ENSG00000008710	PKD1	pLoF	0.001	B05XA06	potassium phosphate, incl. combinations with other potassium salts; parenteral	r_drug	295838	55799	240039	3.7798e-10	6.2629	4
ENSG00000008710	PKD1	pLoF	0.001	BI_164	Anemia	mcc2_phecodex	277879	54125	223754	4.7607e-15	7.8331	4
ENSG00000008710	PKD1	pLoF	0.001	C03C	high-ceiling diuretics	r_drug	295838	47501	248337	1.071e-14	7.7305	4
ENSG00000008710	PKD1	pLoF	0.001	C03CA	sulfonamides, plain	r_drug	292325	34850	257475	2.3752e-16	8.2014	4
ENSG00000008710	PKD1	pLoF	0.001	C07	beta blocking agents	r_drug	296710	96645	200065	1.207e-13	7.416	4
ENSG00000008710	PKD1	pLoF	0.001	C07A	beta blocking agents	r_drug	295838	83301	212537	1.2893e-15	7.9956	4
ENSG00000008710	PKD1	pLoF	0.001	C07AB	beta blocking agents, selective	r_drug	295838	56997	238841	7.3093e-10	6.1592	4
ENSG00000008710	PKD1	pLoF	0.001	C07AG	alpha and beta blocking agents	r_drug	295838	38111	257727	3.7414e-14	7.5697	4
ENSG00000008710	PKD1	pLoF	0.001	C08	calcium channel blockers	r_drug	295838	79931	215907	1.6836e-10	6.3877	4
ENSG00000008710	PKD1	pLoF	0.001	C08C	selective calcium channel blockers with mainly vascular effects	r_drug	295838	67640	228198	3.0016e-13	7.2943	4
ENSG00000008710	PKD1	pLoF	0.001	C08CA	dihydropyridine derivatives	r_drug	295838	67640	228198	3.0016e-13	7.2943	4
ENSG00000008710	PKD1	pLoF	0.001	C08CA01	amlodipine; oral	r_drug	295838	42680	253158	6.0682e-13	7.1989	4
ENSG00000008710	PKD1	pLoF	0.001	C08G	calcium channel blockers and diuretics	r_drug	286120	20979	265141	2.4489e-07	5.1616	4
ENSG00000008710	PKD1	pLoF	0.001	C08GA	calcium channel blockers and diuretics	r_drug	286120	20979	265141	2.4489e-07	5.1616	4
ENSG00000008710	PKD1	pLoF	0.001	C09	agents acting on the renin-angiotensin system	r_drug	295838	85293	210545	2.2936e-10	6.3403	4
ENSG00000008710	PKD1	pLoF	0.001	C09A	ace inhibitors, plain	r_drug	295838	52653	243185	6.5382e-08	5.4034	4
ENSG00000008710	PKD1	pLoF	0.001	C09AA	ace inhibitors, plain	r_drug	295838	52653	243185	6.5382e-08	5.4034	4
ENSG00000008710	PKD1	pLoF	0.001	C09C	angiotensin ii receptor blockers (arbs), plain	r_drug	295838	32920	262918	1.0419e-07	5.3193	4
ENSG00000008710	PKD1	pLoF	0.001	C09CA	angiotensin ii receptor blockers (arbs), plain	r_drug	295838	32920	262918	1.0419e-07	5.3193	4
ENSG00000008710	PKD1	pLoF	0.001	CV_401	Hypertension	mcc2_phecodex	282246	109416	172830	2.3646e-21	9.4876	4
ENSG00000008710	PKD1	pLoF	0.001	CV_401.1	Essential hypertension	mcc2_phecodex	282476	106344	176132	3.0281e-17	8.4455	4
ENSG00000008710	PKD1	pLoF	0.001	EM_247	Disorders of mineral metabolism and mineral deficiencies	mcc2_phecodex	281794	35781	246013	4.6434e-14	7.5416	4
ENSG00000008710	PKD1	pLoF	0.001	EM_256	Disorders of fluid, electrolyte and acid-base balance	mcc2_phecodex	272941	37569	235372	2.3745e-11	6.6809	4
ENSG00000008710	PKD1	pLoF	0.001	GI_529	Symptoms involving digestive system	mcc2_phecodex	268215	57516	210699	1.8401e-07	5.2148	4
ENSG00000008710	PKD1	pLoF	0.001	GU_582	Renal failure	mcc2_phecodex	285944	30209	255735	4.067e-43	13.766	4
ENSG00000008710	PKD1	pLoF	0.001	GU_582.1	Acute kidney failure	mcc2_phecodex	280750	16449	264301	8.2601e-14	7.4661	4
ENSG00000008710	PKD1	pLoF	0.001	GU_582.2	Chronic kidney disease	mcc2_phecodex	289821	22568	267253	8.4556e-52	15.143	4
ENSG00000008710	PKD1	pLoF	0.001	GU_593	Hematuria	mcc2_phecodex	280949	19581	261368	6.8354e-10	6.1699	4
ENSG00000008710	PKD1	pLoF	0.001	J05	antivirals for systemic use	r_drug	295838	52288	243550	3.7715e-10	6.2632	4
ENSG00000008710	PKD1	pLoF	0.001	J05A	direct acting antivirals	r_drug	295838	52288	243550	3.7715e-10	6.2632	4
ENSG00000008710	PKD1	pLoF	0.001	J05AB	nucleosides and nucleotides excl. reverse transcriptase inhibitors	r_drug	295838	31257	264581	1.941e-14	7.6545	4
ENSG00000008710	PKD1	pLoF	0.001	L04	immunosuppressants	r_drug	292325	15510	276815	3.7455e-35	12.371	4
ENSG00000008710	PKD1	pLoF	0.001	L04A	immunosuppressants	r_drug	292325	15510	276815	3.7455e-35	12.371	4
ENSG00000008710	PKD1	pLoF	0.001	M05BB01	etidronic acid and calcium, sequential; oral	r_drug	286120	16775	269345	4.189e-07	5.0602	4
ENSG00000008710	PKD1	pLoF	0.001	V03	all other therapeutic products	r_drug	296710	111621	185089	1.4904e-07	5.2537	4
ENSG00000008710	PKD1	pLoF	0.001	V03A	all other therapeutic products	r_drug	296710	111621	185089	1.4904e-07	5.2537	4
ENSG00000008710	PKD1	pLoF	0.001	V03AF	detoxifying agents for antineoplastic treatment	r_drug	295838	60368	235470	3.8941e-08	5.4956	4
ENSG00000008710	PKD1	pLoF	0.001	V04	diagnostic agents	r_drug	296710	88812	207898	9.9722e-08	5.3272	4
ENSG00000008710	PKD1	pLoF	0.001	V04C	other diagnostic agents	r_drug	296710	88812	207898	9.9722e-08	5.3272	4
ENSG00000008710	PKD1	pLoF	0.001	V04CC	tests for bile duct patency	r_drug	295838	39620	256218	5.2365e-10	6.2118	4
ENSG00000008710	PKD1	pLoF	0.001	V04CG	tests for gastric secretion	r_drug	295838	48154	247684	4.1102e-08	5.486	4
ENSG00000008710	PKD1	pLoF	0.001	V06	general nutrients	r_drug	295838	44703	251135	1.255e-07	5.2853	4
ENSG00000008710	PKD1	pLoF	0.001	V06D	other nutrients	r_drug	295838	44703	251135	1.255e-07	5.2853	4
ENSG00000008710	PKD1	pLoF	0.001	V06DC	carbohydrates	r_drug	295838	44703	251135	1.255e-07	5.2853	4
ENSG00000012048	BRCA1	pLoF	0.001	3023314	hematocrit	lab_measurement	197297	197297	0	4.0463e-07	-5.0668	4
ENSG00000012048	BRCA1	pLoF	0.001	836772	Breast cancer (PFHH survey)	pfhh_survey	132746	7727	125019	1.2063e-65	17.112	4
ENSG00000012048	BRCA1	pLoF	0.001	A01AC02	dexamethasone; local oral	r_drug	292325	19767	272558	2.5799e-08	5.5678	4
ENSG00000012048	BRCA1	pLoF	0.001	A03AB	synthetic anticholinergics, quaternary ammonium compounds	r_drug	295838	39733	256105	3.6765e-07	5.085	4
ENSG00000012048	BRCA1	pLoF	0.001	A04AD	other antiemetics	r_drug	296710	85645	211065	2.204e-07	5.1813	4
ENSG00000012048	BRCA1	pLoF	0.001	A04AD01	scopolamine; systemic	r_drug	292325	17602	274723	1.0674e-09	6.099	4
ENSG00000012048	BRCA1	pLoF	0.001	A06AA	softeners, emollients	r_drug	296710	85402	211308	3.3482e-07	5.1027	4
ENSG00000012048	BRCA1	pLoF	0.001	A12CC	magnesium	r_drug	295838	63037	232801	1.9911e-07	5.2002	4
ENSG00000012048	BRCA1	pLoF	0.001	A12CC02	magnesium sulfate; oral	r_drug	295838	38896	256942	6.9962e-08	5.3913	4
ENSG00000012048	BRCA1	pLoF	0.001	B01AB	heparin group	r_drug	296710	109068	187642	2.0861e-08	5.6047	4
ENSG00000012048	BRCA1	pLoF	0.001	B01AB01	heparin; parenteral	r_drug	295838	55628	240210	8.5227e-18	8.5923	4
ENSG00000012048	BRCA1	pLoF	0.001	B05XA05	magnesium sulfate; parenteral	r_drug	295838	38535	257303	3.8579e-08	5.4972	4
ENSG00000012048	BRCA1	pLoF	0.001	BI_177	Abnormality of the lymph nodes	mcc2_phecodex	276863	13612	263251	2.5178e-12	7.0023	4
ENSG00000012048	BRCA1	pLoF	0.001	BI_177.2	Enlargement of lymph nodes [Lymphadenopathy]	mcc2_phecodex	278545	9965	268580	4.6317e-10	6.2311	4
ENSG00000012048	BRCA1	pLoF	0.001	C01BB	antiarrhythmics, class ib	r_drug	296710	120308	176402	1.815e-09	6.0136	4
ENSG00000012048	BRCA1	pLoF	0.001	C01C	cardiac stimulants excl. cardiac glycosides	r_drug	296710	75389	221321	1.86e-09	6.0096	4
ENSG00000012048	BRCA1	pLoF	0.001	C01CA	adrenergic and dopaminergic agents	r_drug	296710	75327	221383	1.7876e-09	6.016	4
ENSG00000012048	BRCA1	pLoF	0.001	C01CA06	phenylephrine; parenteral	r_drug	295838	36914	258924	5.9803e-08	5.4194	4
ENSG00000012048	BRCA1	pLoF	0.001	C01CA24	epinephrine; parenteral	r_drug	295838	35747	260091	2.2218e-09	5.9807	4
ENSG00000012048	BRCA1	pLoF	0.001	CA_105	Malignant neoplasm of the breast	mcc2_phecodex	175074	9465	165609	4.0415e-95	20.693	4
ENSG00000012048	BRCA1	pLoF	0.001	CA_105.1	Malignant neoplasm of the breast, female	mcc2_phecodex	175673	8223	167450	7.9736e-88	19.866	4
ENSG00000012048	BRCA1	pLoF	0.001	CA_112	Malignant neoplasm of other and ill-defined sites	mcc2_phecodex	281323	7737	273586	1.5193e-07	5.2502	4
ENSG00000012048	BRCA1	pLoF	0.001	CA_116	Secondary malignant neoplasm	mcc2_phecodex	287428	5120	282308	4.5482e-15	7.8388	4
ENSG00000012048	BRCA1	pLoF	0.001	CA_130	Cancer (solid tumor, excluding BCC)	mcc2_phecodex	287540	35755	251785	7.9015e-52	15.147	4
ENSG00000012048	BRCA1	pLoF	0.001	CA_132	Sequelae of cancer	mcc2_phecodex	286931	5699	281232	2.6402e-82	19.218	4
ENSG00000012048	BRCA1	pLoF	0.001	CA_142	Lump or mass in breast or nonspecific abnormal breast exam	mcc2_phecodex	170972	31212	139760	5.9192e-07	4.9938	4
ENSG00000012048	BRCA1	pLoF	0.001	CA_142.1	Lump or mass in breast	mcc2_phecodex	171657	15171	156486	1.2092e-10	6.4382	4
ENSG00000012048	BRCA1	pLoF	0.001	GU_612	Other nonmalignant breast conditions	mcc2_phecodex	167874	18023	149851	1.3337e-15	7.9914	4
ENSG00000012048	BRCA1	pLoF	0.001	GU_612.8	Other specified disorders of breast	mcc2_phecodex	169924	5063	164861	9.7811e-11	6.4703	4
ENSG00000012048	BRCA1	pLoF	0.001	H02AB02	dexamethasone; systemic	r_drug	296710	84007	212703	1.9874e-09	5.9988	4
ENSG00000012048	BRCA1	pLoF	0.001	J01DB	first-generation cephalosporins	r_drug	296710	103569	193141	1.8513e-07	5.2137	4
ENSG00000012048	BRCA1	pLoF	0.001	J01DB04	cefazolin; parenteral	r_drug	295838	69458	226380	3.8072e-14	7.5674	4
ENSG00000012048	BRCA1	pLoF	0.001	L01	antineoplastic agents	r_drug	295838	47515	248323	1.4166e-10	6.4141	4
ENSG00000012048	BRCA1	pLoF	0.001	L01X	other antineoplastic agents	r_drug	295838	33118	262720	3.7317e-08	5.5031	4
ENSG00000012048	BRCA1	pLoF	0.001	L02B	hormone antagonists and related agents	r_drug	286120	7349	278771	1.1307e-08	5.7099	4
ENSG00000012048	BRCA1	pLoF	0.001	L02BG	aromatase inhibitors	r_drug	175136	4326	170810	1.8741e-09	6.0084	4
ENSG00000012048	BRCA1	pLoF	0.001	L03	immunostimulants	r_drug	286120	12262	273858	7.0957e-17	8.3454	4
ENSG00000012048	BRCA1	pLoF	0.001	L03A	immunostimulants	r_drug	286120	12262	273858	7.0957e-17	8.3454	4
ENSG00000012048	BRCA1	pLoF	0.001	M03A	muscle relaxants, peripherally acting agents	r_drug	295838	59176	236662	5.6671e-09	5.8263	4
ENSG00000012048	BRCA1	pLoF	0.001	M03AC	other quaternary ammonium compounds	r_drug	295838	51738	244100	1.7792e-11	6.7231	4
ENSG00000012048	BRCA1	pLoF	0.001	N01AX	other general anesthetics	r_drug	296710	95553	201157	4.2191e-08	5.4814	4
ENSG00000012048	BRCA1	pLoF	0.001	N01BB01	bupivacaine; parenteral, transdermal	r_drug	295838	51084	244754	2.9161e-07	5.1288	4
ENSG00000012048	BRCA1	pLoF	0.001	N02AA03	hydromorphone; systemic, rectal	r_drug	296710	80157	216553	1.8642e-08	5.6242	4
ENSG00000012048	BRCA1	pLoF	0.001	N04A	anticholinergic agents	r_drug	295838	64472	231366	1.731e-07	5.2261	4
ENSG00000012048	BRCA1	pLoF	0.001	N04AB	ethers chemically close to antihistamines	r_drug	295838	62752	233086	2.7971e-08	5.5537	4
ENSG00000012048	BRCA1	pLoF	0.001	N05AB	phenothiazines with piperazine structure	r_drug	295838	34193	261645	7.6296e-10	6.1524	4
ENSG00000012048	BRCA1	pLoF	0.001	N05CD	benzodiazepine derivatives	r_drug	296710	104194	192516	2.4792e-07	5.1593	4
ENSG00000012048	BRCA1	pLoF	0.001	N05CM	other hypnotics and sedatives	r_drug	292325	27535	264790	1.6555e-08	5.6446	4
ENSG00000012048	BRCA1	pLoF	0.001	N05CM05	scopolamine; systemic	r_drug	292325	17602	274723	1.0674e-09	6.099	4
ENSG00000012048	BRCA1	pLoF	0.001	N07AA01	neostigmine; systemic	r_drug	292325	26579	265746	1.4686e-08	5.6652	4
ENSG00000012048	BRCA1	pLoF	0.001	R01AD53	dexamethasone, combinations; nasal	r_drug	295838	36444	259394	5.8162e-07	4.9972	4
ENSG00000012048	BRCA1	pLoF	0.001	S01BA01	dexamethasone; ophthalmic	r_drug	292325	19276	273049	6.3744e-07	4.9795	4
ENSG00000012048	BRCA1	pLoF	0.001	S01CB01	dexamethasone; ophthalmic	r_drug	292325	19276	273049	6.3744e-07	4.9795	4
ENSG00000012048	BRCA1	pLoF	0.001	S03BA01	dexamethasone; ophthalmic, otic	r_drug	292325	19276	273049	6.3744e-07	4.9795	4
ENSG00000012048	BRCA1	pLoF	0.001	V04CC	tests for bile duct patency	r_drug	295838	39620	256218	3.7336e-08	5.503	4
ENSG00000042832	TG	pLoF	0.001	3009201	thyroid stimulating hormone	lab_measurement	111985	111985	0	1.5217e-19	9.0432	4
ENSG00000042832	TG	pLoF	0.001	836798	Hypothyroidism (PFHH survey)	pfhh_survey	206290	25353	180937	5.6582e-22	9.6356	4
ENSG00000042832	TG	pLoF	0.001	EM_200	Disorders of thyroid gland	mcc2_phecodex	288172	47301	240871	3.5067e-23	9.9171	4
ENSG00000042832	TG	pLoF	0.001	EM_200.1	Hypothyroidism	mcc2_phecodex	292209	32738	259471	1.4758e-27	10.877	4
ENSG00000042832	TG	pLoF	0.001	EM_200.12	Hypothyroidism (not specified as secondary)	mcc2_phecodex	292361	29909	262452	1.7407e-25	10.434	4
ENSG00000042832	TG	pLoF	0.001	EM_200.2	Goiter	mcc2_phecodex	290561	16830	273731	2.3083e-08	5.5872	4
ENSG00000042832	TG	pLoF	0.001	EM_200.23	Multinodular goiter	mcc2_phecodex	268737	6781	261956	1.4739e-08	5.6646	4
ENSG00000042832	TG	pLoF	0.001	H03	thyroid therapy	r_drug	295838	59646	236192	6.4631e-11	6.5326	4
ENSG00000042832	TG	pLoF	0.001	H03A	thyroid preparations	r_drug	295838	58716	237122	6.2002e-11	6.5388	4
ENSG00000042832	TG	pLoF	0.001	H03AA	thyroid hormones	r_drug	295838	58716	237122	6.2002e-11	6.5388	4
ENSG00000042832	TG	pLoF	0.001	H03AA01	levothyroxine sodium; systemic	r_drug	295838	29263	266575	6.1207e-22	9.6275	4
ENSG00000083093	PALB2	pLoF	0.001	836772	Breast cancer (PFHH survey)	pfhh_survey	132746	7727	125019	8.8032e-16	8.0425	2
ENSG00000083093	PALB2	pLoF	0.001	CA_105	Malignant neoplasm of the breast	mcc2_phecodex	175074	9465	165609	3.3658e-17	8.4331	2
ENSG00000083093	PALB2	pLoF	0.001	CA_105.1	Malignant neoplasm of the breast, female	mcc2_phecodex	175673	8223	167450	1.2086e-15	8.0036	2
ENSG00000083093	PALB2	pLoF	0.001	CA_130	Cancer (solid tumor, excluding BCC)	mcc2_phecodex	287540	35755	251785	1.1372e-07	5.3033	2
ENSG00000084674	APOB	pLoF	0.001	3011163	Cholesterol.total/Cholesterol in HDL [Mass Ratio] in Serum or Plasma	lab_measurement	86955	86955	0	1.0505e-28	-11.116	2
ENSG00000084674	APOB	pLoF	0.001	3022192	triglycerides	lab_measurement	143386	143386	0	1.3823e-24	-10.235	2
ENSG00000084674	APOB	pLoF	0.001	3027114	total cholesterol	lab_measurement	156706	156706	0	1.0981e-48	-14.664	2
ENSG00000084674	APOB	pLoF	0.001	3028288	low density lipoprotein	lab_measurement	115722	115722	0	6.9348e-42	-13.56	2
ENSG00000084674	APOB	pLoF	0.001	3044491	non high density lipoprotein cholesterol	lab_measurement	97895	97895	0	1.448e-38	-12.987	2
ENSG00000084674	APOB	pLoF	0.001	EM_239	Hyperlipidemia	mcc2_phecodex	281055	101940	179115	1.7454e-11	-6.7259	2
ENSG00000096968	JAK2	missense|LC	0.001	3024929	platelets	lab_measurement	199816	199816	0	1.3079e-12	7.0935	2
ENSG00000096968	JAK2	missense|LC	0.001	BI_175	Polycythemias	mcc2_phecodex	175908	1099	174809	9.4308e-30	11.329	2
ENSG00000096968	JAK2	missense|LC	0.001	BI_175.2	Secondary polycythemia	mcc2_phecodex	175975	941	175034	2.2512e-09	5.9786	2
ENSG00000096968	JAK2	missense|LC	0.001	BI_176	Other diseases of blood and blood-forming organs	mcc2_phecodex	286634	2547	284087	2.5625e-11	6.6697	2
ENSG00000096968	JAK2	missense|LC	0.001	CA_120	Hemo onc - by cell of origin	mcc2_phecodex	286727	6262	280465	6.5086e-23	9.8552	2
ENSG00000096968	JAK2	missense|LC	0.001	CA_120.1	Myeloid	mcc2_phecodex	287779	2817	284962	7.8535e-38	12.857	2
ENSG00000096968	JAK2	missense|LC	0.001	CA_124	Myeloproliferative disorder	mcc2_phecodex	288135	1931	286204	6.1349e-55	15.611	2
ENSG00000096968	JAK2	missense|LC	0.001	CA_124.5	Essential thrombocythemia	mcc2_phecodex	236225	868	235357	1.9396e-24	10.202	2
ENSG00000096968	JAK2	missense|LC	0.001	GE_982	Genetic susceptibility of disease, NOS	mcc2_phecodex	176049	834	175215	2.2681e-07	5.1759	2
ENSG00000099381	SETD1A	pLoF	0.001	A10	drugs used in diabetes	r_drug	295838	67722	228116	1.4512e-07	5.2586	2
ENSG00000099381	SETD1A	pLoF	0.001	A10B	blood glucose lowering drugs, excl. insulins	r_drug	295838	52369	243469	6.5927e-07	4.973	2
ENSG00000099381	SETD1A	pLoF	0.001	EM_202	Diabetes mellitus	mcc2_phecodex	289505	51391	238114	2.8458e-09	5.9403	2
ENSG00000099381	SETD1A	pLoF	0.001	EM_202.2	Type 2 diabetes	mcc2_phecodex	290052	48828	241224	3.5135e-10	6.2742	2
ENSG00000101162	TUBB1	missense|LC	0.001	BI_169.1	Thrombocytopenia	mcc2_phecodex	284260	7863	276397	1.6676e-08	5.6434	2
ENSG00000101162	TUBB1	missense|LC	0.001	3024929	platelets	lab_measurement	199816	199816	0	1.3462e-25	-10.458	2
ENSG00000101162	TUBB1	missense|LC	0.001	3043111	mean platelet volume	lab_measurement	139928	139928	0	2.4046e-15	7.9185	2
ENSG00000101162	TUBB1	missense|LC	0.001	BI_169	Platelet defects	mcc2_phecodex	284134	8035	276099	1.4567e-08	5.6666	2
ENSG00000101162	TUBB1	pLoF	0.001	3024929	platelets	lab_measurement	199816	199816	0	6.3958e-49	-14.701	2
ENSG00000101162	TUBB1	pLoF	0.001	3043111	mean platelet volume	lab_measurement	139928	139928	0	3.4599e-26	10.586	2
ENSG00000101162	TUBB1	pLoF	0.001	BI_169	Platelet defects	mcc2_phecodex	284134	8035	276099	2.921e-17	8.4497	2
ENSG00000101745	ANKRD12	pLoF	0.001	N03	antiepileptics	r_drug	296710	100854	195856	1.1266e-07	5.305	2
ENSG00000101745	ANKRD12	pLoF	0.001	N03A	antiepileptics	r_drug	296710	100854	195856	1.1266e-07	5.305	2
ENSG00000101745	ANKRD12	pLoF	0.001	N03AX	other antiepileptics	r_drug	295838	82938	212900	2.3412e-07	5.17	2
ENSG00000101745	ANKRD12	pLoF	0.001	waist-circumference-mean	waist-circumference-mean	physical_measurement	317523	317523	0	1.2955e-07	5.2795	2
ENSG00000103335	PIEZO1	pLoF	0.001	3009744	mean corpuscular hemoglobin concentration	lab_measurement	206085	206085	0	5.1797e-12	-6.9006	2
ENSG00000103335	PIEZO1	pLoF	0.001	height	height	physical_measurement	349848	349848	0	2.9063e-11	-6.6512	2
ENSG00000110243	APOA5	pLoF	0.001	3022192	triglycerides	lab_measurement	143386	143386	0	1.3673e-11	6.7613	2
ENSG00000110243	APOA5	pLoF	0.001	836836	High cholesterol (PFHH survey)	pfhh_survey	213284	64304	148980	4.9628e-07	5.0277	2
ENSG00000115524	SF3B1	missense|LC	0.001	3019897	red cell distribution width	lab_measurement	198324	198324	0	2.3792e-09	5.9695	2
ENSG00000115524	SF3B1	missense|LC	0.001	CA_120	Hemo onc - by cell of origin	mcc2_phecodex	286727	6262	280465	3.9285e-07	5.0724	2
ENSG00000115718	PROC	missense|LC	0.001	836849	Pulmonary embolism or deep vein thrombosis (dvt) (PFHH survey)	pfhh_survey	205450	5128	200322	4.1712e-13	7.2499	3
ENSG00000115718	PROC	missense|LC	0.001	B01AF	direct factor xa inhibitors	r_drug	286120	19826	266294	2.639e-08	5.5638	3
ENSG00000115718	PROC	missense|LC	0.001	BI_168	Coagulation defects, purpura and other hemorrhagic conditions	mcc2_phecodex	279848	9352	270496	6.0547e-07	4.9895	3
ENSG00000115718	PROC	missense|LC	0.001	BI_168.2	Hyper-coagulability	mcc2_phecodex	287757	3010	284747	1.0731e-11	6.7963	3
ENSG00000115718	PROC	missense|LC	0.001	BI_168.21	Primary thrombophilia	mcc2_phecodex	288264	2559	285705	6.3218e-12	6.8722	3
ENSG00000115718	PROC	missense|LC	0.001	CV_440	Embolism and thrombosis	mcc2_phecodex	281112	17866	263246	5.8771e-18	8.6349	3
ENSG00000115718	PROC	missense|LC	0.001	CV_440.1	Venous thromboembolism	mcc2_phecodex	282340	12659	269681	3.1393e-15	7.8852	3
ENSG00000115718	PROC	missense|LC	0.001	CV_440.11	Deep vein thrombosis [DVT]	mcc2_phecodex	286588	6848	279740	7.5206e-16	8.0618	3
ENSG00000115718	PROC	missense|LC	0.001	CV_440.3	Pulmonary embolism	mcc2_phecodex	287532	6963	280569	8.0599e-16	8.0533	3
ENSG00000118777	ABCG2	missense|LC	0.001	836817	Gout (PFHH survey)	pfhh_survey	205450	7631	197819	6.3103e-08	5.4098	2
ENSG00000118777	ABCG2	missense|LC	0.001	MS_703	Chrystal arthropathies	mcc2_phecodex	285453	8252	277201	1.2124e-07	5.2916	2
ENSG00000118777	ABCG2	missense|LC	0.001	MS_703.1	Gout	mcc2_phecodex	286472	7392	279080	8.8779e-08	5.3483	2
ENSG00000119772	DNMT3A	missense|LC	0.001	CA_120.1	Myeloid	mcc2_phecodex	287779	2817	284962	2.7388e-08	5.5574	2
ENSG00000119772	DNMT3A	missense|LC	0.001	J01DE	fourth-generation cephalosporins	r_drug	286120	11868	274252	5.534e-07	5.0068	2
ENSG00000128849	CGNL1	pLoF	0.001	3013682	urea nitrogen	lab_measurement	209704	209704	0	1.4247e-08	5.6704	2
ENSG00000128849	CGNL1	pLoF	0.001	3016723	Creatinine [Mass/volume] in Serum or Plasma	lab_measurement	216128	216128	0	2.8835e-10	6.3049	2
ENSG00000128849	CGNL1	pLoF	0.001	836801	Kidney stones (PFHH survey)	pfhh_survey	205450	18860	186590	3.5723e-08	5.5108	2
ENSG00000130164	LDLR	missense|LC	0.001	EM_239.11	Pure hypercholesterolemia	mcc2_phecodex	285610	32583	253027	4.9969e-09	5.8473	4
ENSG00000130164	LDLR	missense|LC	0.001	3011163	Cholesterol.total/Cholesterol in HDL [Mass Ratio] in Serum or Plasma	lab_measurement	86955	86955	0	3.2649e-09	5.9177	4
ENSG00000130164	LDLR	missense|LC	0.001	3027114	total cholesterol	lab_measurement	156706	156706	0	2.539e-28	11.037	4
ENSG00000130164	LDLR	missense|LC	0.001	3028288	low density lipoprotein	lab_measurement	115722	115722	0	6.0724e-32	11.763	4
ENSG00000130164	LDLR	missense|LC	0.001	3044491	non high density lipoprotein cholesterol	lab_measurement	97895	97895	0	2.6514e-11	6.6647	4
ENSG00000130164	LDLR	missense|LC	0.001	836836	High cholesterol (PFHH survey)	pfhh_survey	213284	64304	148980	1.2388e-24	10.246	4
ENSG00000130164	LDLR	missense|LC	0.001	C10AA	hmg coa reductase inhibitors	r_drug	296710	84925	211785	1.7792e-13	7.3644	4
ENSG00000130164	LDLR	missense|LC	0.001	C10AA07	rosuvastatin; oral	r_drug	292325	18665	273660	4.2969e-09	5.8723	4
ENSG00000130164	LDLR	missense|LC	0.001	C10AX09	ezetimibe; oral	r_drug	286120	6584	279536	3.8919e-16	8.1419	4
ENSG00000130164	LDLR	missense|LC	0.001	EM_239	Hyperlipidemia	mcc2_phecodex	281055	101940	179115	3.0189e-12	6.9768	4
ENSG00000130164	LDLR	missense|LC	0.001	EM_239.1	Hypercholesterolemia	mcc2_phecodex	283070	54224	228846	3.2398e-09	5.919	4
ENSG00000130164	LDLR	pLoF	0.001	3028288	low density lipoprotein	lab_measurement	115722	115722	0	1.6454e-21	9.5253	4
ENSG00000130164	LDLR	pLoF	0.001	3044491	non high density lipoprotein cholesterol	lab_measurement	97895	97895	0	3.6063e-08	5.5091	4
ENSG00000130164	LDLR	pLoF	0.001	836836	High cholesterol (PFHH survey)	pfhh_survey	213284	64304	148980	7.0792e-38	12.865	4
ENSG00000130164	LDLR	pLoF	0.001	C10AA	hmg coa reductase inhibitors	r_drug	296710	84925	211785	2.1182e-16	8.2152	4
ENSG00000130164	LDLR	pLoF	0.001	CV_404	Ischemic heart disease	mcc2_phecodex	288287	30992	257295	2.2694e-08	5.5901	4
ENSG00000130164	LDLR	pLoF	0.001	CV_404.2	Coronary atherosclerosis [Atherosclerotic heart disease]	mcc2_phecodex	290071	27729	262342	6.5794e-10	6.1759	4
ENSG00000130164	LDLR	pLoF	0.001	CV_436	Atherosclerosis [ASCVD]	mcc2_phecodex	287558	31223	256335	1.2599e-08	5.6914	4
ENSG00000130164	LDLR	pLoF	0.001	EM_239	Hyperlipidemia	mcc2_phecodex	281055	101940	179115	6.5588e-17	8.3547	4
ENSG00000130164	LDLR	pLoF	0.001	EM_239.1	Hypercholesterolemia	mcc2_phecodex	283070	54224	228846	2.973e-16	8.1744	4
ENSG00000130164	LDLR	pLoF	0.001	EM_239.11	Pure hypercholesterolemia	mcc2_phecodex	285610	32583	253027	2.6301e-15	7.9073	4
ENSG00000130164	LDLR	pLoF	0.001	3011163	Cholesterol.total/Cholesterol in HDL [Mass Ratio] in Serum or Plasma	lab_measurement	86955	86955	0	6.328e-07	4.9809	4
ENSG00000130164	LDLR	pLoF	0.001	3027114	total cholesterol	lab_measurement	156706	156706	0	9.8969e-23	9.813	4
ENSG00000134982	APC	pLoF	0.001	836844	Colon polyps (PFHH survey)	pfhh_survey	210489	35186	175303	1.9672e-27	10.851	2
ENSG00000134982	APC	pLoF	0.001	CA_136	Benign neoplasm of the digestive organs	mcc2_phecodex	274186	31413	242773	2.1381e-43	13.813	2
ENSG00000134982	APC	pLoF	0.001	CA_136.4	Benign neoplasm of colon, rectum, anus and anal canal	mcc2_phecodex	275161	29622	245539	8.3507e-44	13.88	2
ENSG00000134982	APC	pLoF	0.001	CA_136.41	Benign neoplasm of the colon	mcc2_phecodex	276033	28638	247395	2.929e-45	14.118	2
ENSG00000137776	SLTM	pLoF	0.001	BMI	BMI	physical_measurement	348874	348874	0	7.8396e-14	7.473	2
ENSG00000137776	SLTM	pLoF	0.001	EM_236	Overweight and obesity	mcc2_phecodex	276651	75941	200710	1.4265e-07	5.2618	2
ENSG00000137776	SLTM	pLoF	0.001	EM_236.1	Obesity	mcc2_phecodex	280047	67952	212095	8.4357e-08	5.3576	2
ENSG00000137776	SLTM	pLoF	0.001	WHRadjBMI	WHRadjBMI	physical_measurement	316628	316628	0	2.1191e-12	-7.0264	2
ENSG00000137776	SLTM	pLoF	0.001	hip-circumference-mean	hip-circumference-mean	physical_measurement	317479	317479	0	4.9093e-09	5.8502	2
ENSG00000137776	SLTM	pLoF	0.001	waist-circumference-mean	waist-circumference-mean	physical_measurement	317523	317523	0	2.9456e-07	5.1269	2
ENSG00000137776	SLTM	pLoF	0.001	weight	weight	physical_measurement	349524	349524	0	1.3929e-11	6.7586	2
ENSG00000139618	BRCA2	pLoF	0.001	836772	Breast cancer (PFHH survey)	pfhh_survey	132746	7727	125019	4.9291e-70	17.691	3
ENSG00000139618	BRCA2	pLoF	0.001	A03AB	synthetic anticholinergics, quaternary ammonium compounds	r_drug	295838	39733	256105	4.4979e-08	5.4701	3
ENSG00000139618	BRCA2	pLoF	0.001	A04AD01	scopolamine; systemic	r_drug	292325	17602	274723	3.6075e-10	6.2701	3
ENSG00000139618	BRCA2	pLoF	0.001	B01AB	heparin group	r_drug	296710	109068	187642	4.5231e-07	5.0455	3
ENSG00000139618	BRCA2	pLoF	0.001	B01AB01	heparin; parenteral	r_drug	295838	55628	240210	7.48e-10	6.1556	3
ENSG00000139618	BRCA2	pLoF	0.001	BI_177	Abnormality of the lymph nodes	mcc2_phecodex	276863	13612	263251	2.9474e-10	6.3015	3
ENSG00000139618	BRCA2	pLoF	0.001	BI_177.2	Enlargement of lymph nodes [Lymphadenopathy]	mcc2_phecodex	278545	9965	268580	8.2608e-08	5.3613	3
ENSG00000139618	BRCA2	pLoF	0.001	C01CA26	ephedrine; parenteral	r_drug	295838	30248	265590	1.2172e-07	5.2909	3
ENSG00000139618	BRCA2	pLoF	0.001	CA_105	Malignant neoplasm of the breast	mcc2_phecodex	175074	9465	165609	5.7296e-81	19.057	3
ENSG00000139618	BRCA2	pLoF	0.001	CA_105.1	Malignant neoplasm of the breast, female	mcc2_phecodex	175673	8223	167450	2.2183e-73	18.12	3
ENSG00000139618	BRCA2	pLoF	0.001	CA_106	Gynecological malignant neoplasms	mcc2_phecodex	175302	4216	171086	4.6181e-10	6.2316	3
ENSG00000139618	BRCA2	pLoF	0.001	CA_116	Secondary malignant neoplasm	mcc2_phecodex	287428	5120	282308	1.3587e-18	8.8008	3
ENSG00000139618	BRCA2	pLoF	0.001	CA_130	Cancer (solid tumor, excluding BCC)	mcc2_phecodex	287540	35755	251785	1.5052e-57	15.99	3
ENSG00000139618	BRCA2	pLoF	0.001	CA_132	Sequelae of cancer	mcc2_phecodex	286931	5699	281232	2.9983e-69	17.589	3
ENSG00000139618	BRCA2	pLoF	0.001	GU_612	Other nonmalignant breast conditions	mcc2_phecodex	167874	18023	149851	1.709e-09	6.0233	3
ENSG00000139618	BRCA2	pLoF	0.001	GU_612.8	Other specified disorders of breast	mcc2_phecodex	169924	5063	164861	2.6979e-07	5.1434	3
ENSG00000139618	BRCA2	pLoF	0.001	H02AB02	dexamethasone; systemic	r_drug	296710	84007	212703	4.973e-08	5.4523	3
ENSG00000139618	BRCA2	pLoF	0.001	J01G	aminoglycoside antibacterials	r_drug	286120	14426	271694	1.7435e-09	6.0201	3
ENSG00000139618	BRCA2	pLoF	0.001	J01GB	other aminoglycosides	r_drug	286120	14412	271708	3.6036e-09	5.9014	3
ENSG00000139618	BRCA2	pLoF	0.001	J01GB03	gentamicin; parenteral	r_drug	286120	9295	276825	2.9113e-12	6.9819	3
ENSG00000139618	BRCA2	pLoF	0.001	L01C	plant alkaloids and other natural products	r_drug	286120	2863	283257	3.7863e-18	8.685	3
ENSG00000139618	BRCA2	pLoF	0.001	L02	endocrine therapy	r_drug	248669	23420	225249	6.9986e-14	7.4879	3
ENSG00000139618	BRCA2	pLoF	0.001	L02B	hormone antagonists and related agents	r_drug	286120	7349	278771	2.1403e-34	12.23	3
ENSG00000139618	BRCA2	pLoF	0.001	L02BG	aromatase inhibitors	r_drug	175136	4326	170810	8.6185e-24	10.056	3
ENSG00000139618	BRCA2	pLoF	0.001	L03	immunostimulants	r_drug	286120	12262	273858	2.9695e-13	7.2958	3
ENSG00000139618	BRCA2	pLoF	0.001	L03A	immunostimulants	r_drug	286120	12262	273858	2.9695e-13	7.2958	3
ENSG00000139618	BRCA2	pLoF	0.001	L03AA	colony stimulating factors	r_drug	286120	3422	282698	1.3264e-17	8.5414	3
ENSG00000139618	BRCA2	pLoF	0.001	M03A	muscle relaxants, peripherally acting agents	r_drug	295838	59176	236662	1.8057e-08	5.6297	3
ENSG00000139618	BRCA2	pLoF	0.001	M03AC	other quaternary ammonium compounds	r_drug	295838	51738	244100	4.9992e-10	6.2191	3
ENSG00000139618	BRCA2	pLoF	0.001	MS_727	Other disorders of bone	mcc2_phecodex	278893	30628	248265	1.1924e-08	5.7008	3
ENSG00000139618	BRCA2	pLoF	0.001	N01AX	other general anesthetics	r_drug	296710	95553	201157	1.0528e-07	5.3174	3
ENSG00000139618	BRCA2	pLoF	0.001	N05A	antipsychotics	r_drug	295838	61381	234457	1.7476e-09	6.0197	3
ENSG00000139618	BRCA2	pLoF	0.001	N05AB	phenothiazines with piperazine structure	r_drug	295838	34193	261645	1.2203e-07	5.2904	3
ENSG00000139618	BRCA2	pLoF	0.001	N05CM	other hypnotics and sedatives	r_drug	292325	27535	264790	2.1579e-07	5.1852	3
ENSG00000139618	BRCA2	pLoF	0.001	N05CM05	scopolamine; systemic	r_drug	292325	17602	274723	3.6075e-10	6.2701	3
ENSG00000139618	BRCA2	pLoF	0.001	N07AA01	neostigmine; systemic	r_drug	292325	26579	265746	8.409e-11	6.4931	3
ENSG00000139618	BRCA2	pLoF	0.001	V08C	magnetic resonance imaging contrast media	r_drug	295838	23159	272679	1.967e-08	5.6149	3
ENSG00000139618	BRCA2	pLoF	0.001	V08CA	paramagnetic contrast media	r_drug	292325	19571	272754	1.3908e-11	6.7589	3
ENSG00000141013	GAS8	synonymous	0.001	D04AA	antihistamines for topical use	r_drug	286120	16821	269299	1.7225e-07	5.227	2
ENSG00000141013	GAS8	synonymous	0.001	RE_471	Other disorders of nose and nasal sinuses	mcc2_phecodex	274113	13425	260688	4.8518e-07	5.0321	2
ENSG00000146830	GIGYF1	pLoF	0.001	3004410	Hemoglobin A1c/Hemoglobin.total in Blood	lab_measurement	114580	114580	0	3.5688e-12	6.9533	5
ENSG00000146830	GIGYF1	pLoF	0.001	3004501	blood glucose	lab_measurement	215067	215067	0	1.1921e-18	8.8154	5
ENSG00000146830	GIGYF1	pLoF	0.001	836800	Type 2 diabetes (PFHH survey)	pfhh_survey	210489	21076	189413	8.5858e-11	6.49	5
ENSG00000146830	GIGYF1	pLoF	0.001	A10	drugs used in diabetes	r_drug	295838	67722	228116	2.7871e-10	6.3102	5
ENSG00000146830	GIGYF1	pLoF	0.001	A10A	insulins and analogues	r_drug	295838	38999	256839	1.6619e-08	5.644	5
ENSG00000146830	GIGYF1	pLoF	0.001	A10AD	insulins and analogues for injection, intermediate- or long-acting combined with fast-acting	r_drug	295838	38808	257030	1.414e-08	5.6717	5
ENSG00000146830	GIGYF1	pLoF	0.001	A10AD02	insulin (beef); parenteral	r_drug	286120	16447	269673	1.032e-08	5.7254	5
ENSG00000146830	GIGYF1	pLoF	0.001	A10AE	insulins and analogues for injection, long-acting	r_drug	286120	18977	267143	2.9515e-09	5.9343	5
ENSG00000146830	GIGYF1	pLoF	0.001	A10B	blood glucose lowering drugs, excl. insulins	r_drug	295838	52369	243469	5.5294e-07	5.007	5
ENSG00000146830	GIGYF1	pLoF	0.001	BMI	BMI	physical_measurement	348874	348874	0	9.6127e-09	5.7374	5
ENSG00000146830	GIGYF1	pLoF	0.001	EM_202	Diabetes mellitus	mcc2_phecodex	289505	51391	238114	7.4331e-09	5.7808	5
ENSG00000146830	GIGYF1	pLoF	0.001	EM_202.2	Type 2 diabetes	mcc2_phecodex	290052	48828	241224	1.2099e-08	5.6983	5
ENSG00000146830	GIGYF1	pLoF	0.001	hip-circumference-mean	hip-circumference-mean	physical_measurement	317479	317479	0	3.5118e-09	5.9057	5
ENSG00000146830	GIGYF1	pLoF	0.001	waist-circumference-mean	waist-circumference-mean	physical_measurement	317523	317523	0	4.7533e-12	6.9128	5
ENSG00000146830	GIGYF1	pLoF	0.001	weight	weight	physical_measurement	349524	349524	0	6.673e-10	6.1737	5
ENSG00000149311	ATM	pLoF	0.001	836772	Breast cancer (PFHH survey)	pfhh_survey	132746	7727	125019	4.2618e-07	5.0569	2
ENSG00000149311	ATM	pLoF	0.001	CA_105	Malignant neoplasm of the breast	mcc2_phecodex	175074	9465	165609	5.0868e-07	5.023	2
ENSG00000149311	ATM	pLoF	0.001	CA_130	Cancer (solid tumor, excluding BCC)	mcc2_phecodex	287540	35755	251785	3.7114e-10	6.2657	2
ENSG00000149311	ATM	pLoF	0.001	CA_132	Sequelae of cancer	mcc2_phecodex	286931	5699	281232	2.8611e-10	6.3061	2
ENSG00000155657	TTN	pLoF	0.001	836785	Congestive heart failure (PFHH survey)	pfhh_survey	205450	4445	201005	1.0583e-07	5.3164	3
ENSG00000155657	TTN	pLoF	0.001	CV_413	Heart valve disorders	mcc2_phecodex	277593	16980	260613	4.0237e-07	5.0678	3
ENSG00000155657	TTN	pLoF	0.001	CV_413.1	Mitral valve disorders	mcc2_phecodex	280517	10171	270346	8.4959e-09	5.7583	3
ENSG00000155657	TTN	pLoF	0.001	CV_414	Cardiomyopathy	mcc2_phecodex	286303	8771	277532	4.9204e-12	6.9079	3
ENSG00000155657	TTN	pLoF	0.001	CV_414.2	Dilated cardiomyopathy*	mcc2_phecodex	236355	1275	235080	5.6443e-07	5.003	3
ENSG00000155657	TTN	pLoF	0.001	CV_419	Presence of cardiac device	mcc2_phecodex	288432	4399	284033	1.6849e-07	5.2311	3
ENSG00000155657	TTN	pLoF	0.001	CV_419.2	Presence of cardiac defibrillator	mcc2_phecodex	289055	1953	287102	2.5675e-08	5.5686	3
ENSG00000155657	TTN	pLoF	0.001	CV_424	Heart failure	mcc2_phecodex	283778	16761	267017	2.6861e-10	6.3159	3
ENSG00000155657	TTN	pLoF	0.001	CV_424.2	Systolic heart failure	mcc2_phecodex	287171	7026	280145	1.2583e-14	7.71	3
ENSG00000155657	TTN	pLoF	0.001	CV_424.4	Combined systolic and diastolic heart failure	mcc2_phecodex	288058	2747	285311	4.4708e-08	5.4712	3
ENSG00000155657	TTN	pLoF	0.001	WHRadjBMI	WHRadjBMI	physical_measurement	316628	316628	0	9.3796e-11	6.4766	3
ENSG00000155657	TTN	pLoF	0.001	blood-pressure-systolic-mean	blood-pressure-systolic-mean	physical_measurement	353045	353045	0	7.8336e-88	-19.867	3
ENSG00000155657	TTN	pLoF	0.001	heart-rate-mean	heart-rate-mean	physical_measurement	352995	352995	0	1.2538e-188	29.294	3
ENSG00000161547	SRSF2	missense|LC	0.001	3000963	Hemoglobin [Mass/volume] in Blood	lab_measurement	212716	212716	0	1.8499e-08	-5.6255	2
ENSG00000161547	SRSF2	missense|LC	0.001	3011948	monocyte percentage	lab_measurement	156445	156445	0	4.2107e-07	5.0592	2
ENSG00000161547	SRSF2	missense|LC	0.001	3019897	red cell distribution width	lab_measurement	198324	198324	0	3.4867e-09	5.9069	2
ENSG00000161547	SRSF2	missense|LC	0.001	3020416	Erythrocytes [#/volume] in Blood by Automated count	lab_measurement	207553	207553	0	2.3994e-07	-5.1654	2
ENSG00000161547	SRSF2	missense|LC	0.001	BI_169	Platelet defects	mcc2_phecodex	284134	8035	276099	1.7894e-11	6.7223	2
ENSG00000161547	SRSF2	missense|LC	0.001	BI_169.1	Thrombocytopenia	mcc2_phecodex	284260	7863	276397	9.1051e-12	6.82	2
ENSG00000161547	SRSF2	missense|LC	0.001	CA_120	Hemo onc - by cell of origin	mcc2_phecodex	286727	6262	280465	4.5321e-08	5.4688	2
ENSG00000164134	NAA15	pLoF	0.001	C07A	beta blocking agents	r_drug	295838	83301	212537	2.9867e-07	5.1243	2
ENSG00000164134	NAA15	pLoF	0.001	heart-rate-mean	heart-rate-mean	physical_measurement	352995	352995	0	4.4476e-08	5.4721	2
ENSG00000165029	ABCA1	missense|LC	0.001	3007070	high density lipoprotein	lab_measurement	152307	152307	0	4.1803e-38	-12.906	2
ENSG00000165029	ABCA1	missense|LC	0.001	3011163	Cholesterol.total/Cholesterol in HDL [Mass Ratio] in Serum or Plasma	lab_measurement	86955	86955	0	5.5156e-11	6.5563	2
ENSG00000165029	ABCA1	missense|LC	0.001	3027114	total cholesterol	lab_measurement	156706	156706	0	3.9043e-14	-7.5641	2
ENSG00000165029	ABCA1	missense|LC	0.001	GE_965.3	Lipoprotein deficiencies	mcc2_phecodex	176020	751	175269	5.2469e-07	5.0171	2
ENSG00000165409	TSHR	missense|LC	0.001	H03AA01	levothyroxine sodium; systemic	r_drug	295838	29263	266575	4.1161e-10	6.2496	4
ENSG00000165409	TSHR	missense|LC	0.001	EM_200	Disorders of thyroid gland	mcc2_phecodex	288172	47301	240871	1.2602e-09	6.0724	4
ENSG00000165409	TSHR	missense|LC	0.001	EM_200.1	Hypothyroidism	mcc2_phecodex	292209	32738	259471	2.0871e-12	7.0285	4
ENSG00000165409	TSHR	missense|LC	0.001	EM_200.12	Hypothyroidism (not specified as secondary)	mcc2_phecodex	292361	29909	262452	2.4337e-13	7.3225	4
ENSG00000165409	TSHR	missense|LC	0.001	3009201	thyroid stimulating hormone	lab_measurement	111985	111985	0	4.143e-21	9.4289	4
ENSG00000165409	TSHR	missense|LC	0.001	836798	Hypothyroidism (PFHH survey)	pfhh_survey	206290	25353	180937	3.2843e-11	6.6332	4
ENSG00000165409	TSHR	pLoF	0.001	H03AA	thyroid hormones	r_drug	295838	58716	237122	3.5614e-09	5.9034	4
ENSG00000165409	TSHR	pLoF	0.001	H03AA01	levothyroxine sodium; systemic	r_drug	295838	29263	266575	3.508e-20	9.2022	4
ENSG00000165409	TSHR	pLoF	0.001	3009201	thyroid stimulating hormone	lab_measurement	111985	111985	0	9.8579e-18	8.5756	4
ENSG00000165409	TSHR	pLoF	0.001	836798	Hypothyroidism (PFHH survey)	pfhh_survey	206290	25353	180937	9.0543e-23	9.822	4
ENSG00000165409	TSHR	pLoF	0.001	EM_200	Disorders of thyroid gland	mcc2_phecodex	288172	47301	240871	3.3929e-13	7.2778	4
ENSG00000165409	TSHR	pLoF	0.001	EM_200.1	Hypothyroidism	mcc2_phecodex	292209	32738	259471	3.729e-17	8.4211	4
ENSG00000165409	TSHR	pLoF	0.001	EM_200.12	Hypothyroidism (not specified as secondary)	mcc2_phecodex	292361	29909	262452	3.0974e-18	8.7078	4
ENSG00000165409	TSHR	pLoF	0.001	H03	thyroid therapy	r_drug	295838	59646	236192	1.0245e-08	5.7266	4
ENSG00000165409	TSHR	pLoF	0.001	H03A	thyroid preparations	r_drug	295838	58716	237122	3.5614e-09	5.9034	4
ENSG00000168769	TET2	pLoF	0.001	3000963	Hemoglobin [Mass/volume] in Blood	lab_measurement	212716	212716	0	9.0821e-16	-8.0387	2
ENSG00000168769	TET2	pLoF	0.001	3007070	high density lipoprotein	lab_measurement	152307	152307	0	9.4055e-08	-5.3379	2
ENSG00000168769	TET2	pLoF	0.001	3010457	Eosinophils/100 leukocytes in Blood by Automated count	lab_measurement	153943	153943	0	2.8871e-15	-7.8957	2
ENSG00000168769	TET2	pLoF	0.001	3011948	monocyte percentage	lab_measurement	156445	156445	0	4.2409e-30	11.399	2
ENSG00000168769	TET2	pLoF	0.001	3019897	red cell distribution width	lab_measurement	198324	198324	0	3.606e-09	5.9013	2
ENSG00000168769	TET2	pLoF	0.001	3020416	Erythrocytes [#/volume] in Blood by Automated count	lab_measurement	207553	207553	0	2.7026e-11	-6.6619	2
ENSG00000168769	TET2	pLoF	0.001	3023314	hematocrit	lab_measurement	197297	197297	0	2.6937e-15	-7.9043	2
ENSG00000168769	TET2	pLoF	0.001	3024929	platelets	lab_measurement	199816	199816	0	3.4138e-13	-7.277	2
ENSG00000168769	TET2	pLoF	0.001	3028615	Eosinophils [#/volume] in Blood by Automated count	lab_measurement	151443	151443	0	4.1568e-14	-7.556	2
ENSG00000168769	TET2	pLoF	0.001	3040168	Immature granulocytes [#/volume] in Blood	lab_measurement	66132	66132	0	1.5183e-08	5.6595	2
ENSG00000168769	TET2	pLoF	0.001	3043111	mean platelet volume	lab_measurement	139928	139928	0	2.56e-10	6.3233	2
ENSG00000168769	TET2	pLoF	0.001	BI_169	Platelet defects	mcc2_phecodex	284134	8035	276099	8.9776e-14	7.4551	2
ENSG00000168769	TET2	pLoF	0.001	BI_169.1	Thrombocytopenia	mcc2_phecodex	284260	7863	276397	3.7984e-14	7.5677	2
ENSG00000168769	TET2	pLoF	0.001	BI_170	Decreased white blood cell count	mcc2_phecodex	285162	6117	279045	6.3934e-07	4.9789	2
ENSG00000168769	TET2	pLoF	0.001	CA_120	Hemo onc - by cell of origin	mcc2_phecodex	286727	6262	280465	5.5258e-14	7.5189	2
ENSG00000169174	PCSK9	pLoF	0.001	3011163	Cholesterol.total/Cholesterol in HDL [Mass Ratio] in Serum or Plasma	lab_measurement	86955	86955	0	1.6012e-12	-7.0654	4
ENSG00000169174	PCSK9	pLoF	0.001	3027114	total cholesterol	lab_measurement	156706	156706	0	4.9177e-28	-10.977	4
ENSG00000169174	PCSK9	pLoF	0.001	3028288	low density lipoprotein	lab_measurement	115722	115722	0	2.7668e-26	-10.607	4
ENSG00000169174	PCSK9	pLoF	0.001	3044491	non high density lipoprotein cholesterol	lab_measurement	97895	97895	0	4.7091e-19	-8.9189	4
ENSG00000169174	PCSK9	pLoF	0.001	836836	High cholesterol (PFHH survey)	pfhh_survey	213284	64304	148980	3.4217e-10	-6.2784	4
ENSG00000169174	PCSK9	pLoF	0.001	C10AA	hmg coa reductase inhibitors	r_drug	296710	84925	211785	1.0876e-08	-5.7165	4
ENSG00000169174	PCSK9	pLoF	0.001	EM_239	Hyperlipidemia	mcc2_phecodex	281055	101940	179115	1.0944e-09	-6.095	4
ENSG00000175445	LPL	missense|LC	0.001	3007070	high density lipoprotein	lab_measurement	152307	152307	0	2.1582e-07	-5.1852	3
ENSG00000175445	LPL	missense|LC	0.001	3011163	Cholesterol.total/Cholesterol in HDL [Mass Ratio] in Serum or Plasma	lab_measurement	86955	86955	0	2.1955e-08	5.5958	3
ENSG00000175445	LPL	missense|LC	0.001	3022192	triglycerides	lab_measurement	143386	143386	0	1.4049e-09	6.0549	3
ENSG00000175445	LPL	missense|LC	0.001	C10AB	fibrates	r_drug	286120	6179	279941	6.6931e-07	4.9701	3
ENSG00000175445	LPL	missense|LC	0.001	EM_239.21	Pure hyperglyceridemia	mcc2_phecodex	285771	5082	280689	7.855e-08	5.3704	3
ENSG00000185010	F8	missense|LC	0.001	3013466_3018677	activated partial thromboplastin time	lab_measurement	89818	89818	0	6.4887e-07	4.9761	2
ENSG00000185010	F8	missense|LC	0.001	BI_168.1	Hypo-coagulability	mcc2_phecodex	226568	1848	224720	5.1098e-08	5.4474	2
ENSG00000185010	F8	missense|LC	0.001	GE_971	Genetic coagulation defects	mcc2_phecodex	176287	595	175692	2.1633e-12	7.0235	2
ENSG00000185010	F8	missense|LC	0.001	GE_971.1	Hereditary hypo-coagulability	mcc2_phecodex	176335	482	175853	7.6171e-14	7.4768	2
ENSG00000196712	NF1	pLoF	0.001	3008342	neutrophil percentage	lab_measurement	132533	132533	0	8.8708e-08	5.3485	4
ENSG00000196712	NF1	pLoF	0.001	3011948	monocyte percentage	lab_measurement	156445	156445	0	5.9958e-09	5.8169	4
ENSG00000196712	NF1	pLoF	0.001	3013721	aspartate aminotransferase	lab_measurement	196568	196568	0	1.0736e-07	-5.3138	4
ENSG00000196712	NF1	pLoF	0.001	3016723	Creatinine [Mass/volume] in Serum or Plasma	lab_measurement	216128	216128	0	2.044e-09	-5.9943	4
ENSG00000196712	NF1	pLoF	0.001	3033575	Monocytes [#/volume] in Blood by Automated count	lab_measurement	147314	147314	0	1.6307e-07	5.2372	4
ENSG00000196712	NF1	pLoF	0.001	3037511	Lymphocytes/100 leukocytes in Blood by Automated count	lab_measurement	164691	164691	0	9.2075e-11	-6.4794	4
ENSG00000196712	NF1	pLoF	0.001	A07AA09	vancomycin; oral	r_drug	286120	18293	267827	2.1927e-08	5.5961	4
ENSG00000196712	NF1	pLoF	0.001	CA_130	Cancer (solid tumor, excluding BCC)	mcc2_phecodex	287540	35755	251785	6.4296e-16	8.0809	4
ENSG00000196712	NF1	pLoF	0.001	CA_139	Benign sarcoma-related cancers	mcc2_phecodex	273411	17407	256004	4.91e-25	10.335	4
ENSG00000196712	NF1	pLoF	0.001	RE_495	Abnormal findings on diagnostic imaging of lung	mcc2_phecodex	281644	23980	257664	7.9954e-08	5.3672	4
ENSG00000196712	NF1	pLoF	0.001	height	height	physical_measurement	349848	349848	0	7.998e-31	-11.543	4
ENSG00000196712	NF1	pLoF	0.001	weight	weight	physical_measurement	349524	349524	0	3.812e-09	-5.8922	4
ENSG00000197891	SLC22A12	missense|LC	0.001	3037556	uric acid	lab_measurement	40733	40733	0	2.4757e-63	-16.799	4
ENSG00000197891	SLC22A12	missense|LC	0.001	836817	Gout (PFHH survey)	pfhh_survey	205450	7631	197819	3.5167e-12	-6.9554	4
ENSG00000197891	SLC22A12	missense|LC	0.001	M04	antigout preparations	r_drug	292325	11217	281108	4.2073e-08	-5.4819	4
ENSG00000197891	SLC22A12	missense|LC	0.001	M04A	antigout preparations	r_drug	292325	11217	281108	4.2073e-08	-5.4819	4
ENSG00000197891	SLC22A12	missense|LC	0.001	MS_703	Chrystal arthropathies	mcc2_phecodex	285453	8252	277201	2.1447e-09	-5.9864	4
ENSG00000197891	SLC22A12	missense|LC	0.001	MS_703.1	Gout	mcc2_phecodex	286472	7392	279080	2.0519e-11	-6.7023	4
ENSG00000198569	SLC34A3	missense|LC	0.001	3016723	Creatinine [Mass/volume] in Serum or Plasma	lab_measurement	216128	216128	0	1.3761e-08	5.6763	2
ENSG00000198569	SLC34A3	missense|LC	0.001	836801	Kidney stones (PFHH survey)	pfhh_survey	205450	18860	186590	3.2405e-08	5.5279	2
ENSG00000198569	SLC34A3	pLoF	0.001	836801	Kidney stones (PFHH survey)	pfhh_survey	205450	18860	186590	5.6891e-07	5.0015	2
ENSG00000198569	SLC34A3	pLoF	0.001	GU_585	Kidney stone disease	mcc2_phecodex	281980	14890	267090	8.606e-08	5.3539	2
ENSG00000205403	CFI	missense|LC	0.001	836826	Macular degeneration (PFHH survey)	pfhh_survey	205450	4988	200462	1.4547e-14	7.6915	2
ENSG00000205403	CFI	missense|LC	0.001	SO_374.5	Macular degeneration	mcc2_phecodex	286749	5761	280988	1.0467e-08	5.723	2
ENSG00000205403	CFI	missense|LC	0.001	SO_374.51	Age-related macular degeneration	mcc2_phecodex	175563	2506	173057	1.7644e-07	5.2226	2
ENSG00000205403	CFI	missense|LC	0.001	SO_374.511	Nonexuadative (dry) age-related macular degeneration	mcc2_phecodex	175779	1936	173843	3.3676e-07	5.1016	2
ENSG00000244734	HBB	pLoF	0.001	1740555	Other heart or blood condition (PFHH survey)	pfhh_survey	205450	11283	194167	5.3791e-11	6.56	3
ENSG00000244734	HBB	pLoF	0.001	3000963	Hemoglobin [Mass/volume] in Blood	lab_measurement	212716	212716	0	3.9816e-89	-20.016	3
ENSG00000244734	HBB	pLoF	0.001	3007238	nucleated erythrocytes	lab_measurement	79711	79711	0	2.6833e-07	5.1444	3
ENSG00000244734	HBB	pLoF	0.001	3007359	indirect bilirubin	lab_measurement	57185	57185	0	8.1944e-10	6.1411	3
ENSG00000244734	HBB	pLoF	0.001	3009744	mean corpuscular hemoglobin concentration	lab_measurement	206085	206085	0	7.4683e-151	-26.161	3
ENSG00000244734	HBB	pLoF	0.001	3012030	MCH [Entitic mass] by Automated count	lab_measurement	201685	201685	0	0	-41.76	3
ENSG00000244734	HBB	pLoF	0.001	3019897	red cell distribution width	lab_measurement	198324	198324	0	5.847e-158	26.778	3
ENSG00000244734	HBB	pLoF	0.001	3020416	Erythrocytes [#/volume] in Blood by Automated count	lab_measurement	207553	207553	0	1.9278e-150	26.124	3
ENSG00000244734	HBB	pLoF	0.001	3023314	hematocrit	lab_measurement	197297	197297	0	7.3986e-52	-15.152	3
ENSG00000244734	HBB	pLoF	0.001	3023599	mean corpuscular volume	lab_measurement	202243	202243	0	0	-43.223	3
ENSG00000244734	HBB	pLoF	0.001	3024128	Bilirubin.total [Mass/volume] in Serum or Plasma	lab_measurement	192318	192318	0	8.6867e-20	9.1042	3
ENSG00000244734	HBB	pLoF	0.001	3027114	total cholesterol	lab_measurement	156706	156706	0	1.1125e-09	-6.0924	3
ENSG00000244734	HBB	pLoF	0.001	3028288	low density lipoprotein	lab_measurement	115722	115722	0	2.5124e-09	-5.9606	3
ENSG00000244734	HBB	pLoF	0.001	3044491	non high density lipoprotein cholesterol	lab_measurement	97895	97895	0	4.9313e-07	-5.029	3
ENSG00000244734	HBB	pLoF	0.001	836792	Anemia (PFHH survey)	pfhh_survey	197774	36671	161103	6.6215e-72	17.932	3
ENSG00000244734	HBB	pLoF	0.001	BI_160	Deficiency anemias	mcc2_phecodex	287296	24049	263247	1.0235e-10	6.4634	3
ENSG00000244734	HBB	pLoF	0.001	BI_164	Anemia	mcc2_phecodex	277879	54125	223754	2.5726e-23	9.948	3
ENSG00000244734	HBB	pLoF	0.001	BI_164.1	Microcytic anemia	mcc2_phecodex	288707	21291	267416	4.3179e-11	6.5927	3
ENSG00000244734	HBB	pLoF	0.001	EM_247	Disorders of mineral metabolism and mineral deficiencies	mcc2_phecodex	281794	35781	246013	2.8068e-09	5.9425	3
ENSG00000244734	HBB	pLoF	0.001	EM_247.8	Mineral deficiencies	mcc2_phecodex	287960	23632	264328	3.4398e-11	6.6264	3
ENSG00000244734	HBB	pLoF	0.001	EM_247.88	Iron deficiency	mcc2_phecodex	288114	23409	264705	2.7004e-11	6.662	3
ENSG00000249915	PDCD6	missense|LC	0.001	836825	Severe hearing loss or partial deafness in one or both ears (PFHH survey)	pfhh_survey	205450	13938	191512	2.6865e-09	5.9497	2
ENSG00000249915	PDCD6	missense|LC	0.001	SO_396	Hearing impairment	mcc2_phecodex	282289	26745	255544	4.1808e-08	5.483	2
ENSG00000249915	PDCD6	missense|LC	0.001	SO_396.8	Bilateral hearing loss	mcc2_phecodex	278913	17075	261838	7.7375e-08	5.3731	2
ENSG00000288622	PDCD6-AHRR	missense|LC	0.001	836825	Severe hearing loss or partial deafness in one or both ears (PFHH survey)	pfhh_survey	205450	13938	191512	1.2116e-07	5.2917	2
ENSG00000288622	PDCD6-AHRR	missense|LC	0.001	SO_396	Hearing impairment	mcc2_phecodex	282289	26745	255544	4.5774e-08	5.467	2

### Sheet: Supplementary Data 6
Supplementary Data 6: 26 cross-phenotype associations of gene-annotation pairs with opposite directions of phenotypic correlation (phenotypic correlation r^2 > 0.005) and relative effect size directions in meta-analysis (p < 6.7e-7)
gene_symbol	annotation	description.i	description.j	corr	BETA_Burden.i	BETA_Burden.j
TTN	pLoF	heart-rate-mean	WHRadjBMI	-0.10169	29.294	6.4766
ABCA1	missense|LC	Cholesterol.total/Cholesterol in HDL [Mass Ratio] in Serum or Plasma	total cholesterol	0.1224	6.5563	-7.5641
TET2	pLoF	Eosinophils/100 leukocytes in Blood by Automated count	monocyte percentage	0.14993	-7.8957	11.399
TET2	pLoF	high density lipoprotein	Erythrocytes [#/volume] in Blood by Automated count	-0.10403	-5.3379	-6.6619
TET2	pLoF	Hemoglobin [Mass/volume] in Blood	platelets	-0.08389	-8.0387	-7.277
NF1	pLoF	neutrophil percentage	monocyte percentage	-0.21068	5.3485	5.8169
NF1	pLoF	height	monocyte percentage	0.11239	-11.543	5.8169
NF1	pLoF	monocyte percentage	Creatinine [Mass/volume] in Serum or Plasma	0.074119	5.8169	-5.9943
NF1	pLoF	vancomycin; oral	Creatinine [Mass/volume] in Serum or Plasma	0.075651	5.5961	-5.9943
NF1	pLoF	Creatinine [Mass/volume] in Serum or Plasma	Lymphocytes/100 leukocytes in Blood by Automated count	-0.095412	-5.9943	-6.4794
HBB	pLoF	Hemoglobin [Mass/volume] in Blood	Erythrocytes [#/volume] in Blood by Automated count	0.75148	-20.016	26.124
HBB	pLoF	mean corpuscular hemoglobin concentration	Erythrocytes [#/volume] in Blood by Automated count	0.085906	-26.161	26.124
HBB	pLoF	red cell distribution width	Erythrocytes [#/volume] in Blood by Automated count	-0.16006	26.778	26.124
HBB	pLoF	Anemia (PFHH survey)	Erythrocytes [#/volume] in Blood by Automated count	-0.088324	17.932	26.124
HBB	pLoF	Deficiency anemias	Erythrocytes [#/volume] in Blood by Automated count	-0.1416	6.4634	26.124
HBB	pLoF	Anemia	Erythrocytes [#/volume] in Blood by Automated count	-0.29361	9.948	26.124
HBB	pLoF	Microcytic anemia	Erythrocytes [#/volume] in Blood by Automated count	-0.12088	6.5927	26.124
HBB	pLoF	Disorders of mineral metabolism and mineral deficiencies	Erythrocytes [#/volume] in Blood by Automated count	-0.16565	5.9425	26.124
HBB	pLoF	Mineral deficiencies	Erythrocytes [#/volume] in Blood by Automated count	-0.11906	6.6264	26.124
HBB	pLoF	Iron deficiency	Erythrocytes [#/volume] in Blood by Automated count	-0.11873	6.662	26.124
HBB	pLoF	Erythrocytes [#/volume] in Blood by Automated count	hematocrit	0.79546	26.124	-15.152
HBB	pLoF	mean corpuscular hemoglobin concentration	Bilirubin.total [Mass/volume] in Serum or Plasma	0.11438	-26.161	9.1042
HBB	pLoF	MCH [Entitic mass] by Automated count	Bilirubin.total [Mass/volume] in Serum or Plasma	0.11097	-41.76	9.1042
HBB	pLoF	mean corpuscular volume	Bilirubin.total [Mass/volume] in Serum or Plasma	0.07678	-43.223	9.1042
HBB	pLoF	Erythrocytes [#/volume] in Blood by Automated count	low density lipoprotein	0.074276	26.124	-5.9606
HBB	pLoF	Erythrocytes [#/volume] in Blood by Automated count	non high density lipoprotein cholesterol	0.08082	26.124	-5.029

### Sheet: Supplementary Data 7
Supplementary Data 7: 193 associations between pLoF variants and human traits not previously observed in the UK Biobank exomes or All by All v8 meta-analysis
assoc	phenoname	gene_id	gene_symbol	META_Pvalue_Burden	category	verdict
Acute kidney failure ~ APC	GU_582.1	ENSG00000134982	APC	4.3997e-09	mcc2_phecodex	Hypothesized
Alkaline phosphatase ~ CGNL1	3035995	ENSG00000128849	CGNL1	1.0655e-08	lab_measurement	Not found
Alkaline phosphatase ~ GIGYF1	3035995	ENSG00000146830	GIGYF1	5.0489e-08	lab_measurement	Not found
Alkaline phosphatase ~ GPAM	3035995	ENSG00000119927	GPAM	5.1385e-07	lab_measurement	Established
Aortic valve disorders ~ FBN1	CV_413.2	ENSG00000166147	FBN1	1.89e-09	mcc2_phecodex	Established
Aortic valve disorders ~ SMAD6	CV_413.2	ENSG00000137834	SMAD6	2.6315e-07	mcc2_phecodex	Established
Aspartate aminotransferase ~ ABCB4	3013721	ENSG00000005471	ABCB4	1.8765e-11	lab_measurement	Established
Atrial fibrillation and flutter ~ MYBPC3	CV_416.2	ENSG00000134571	MYBPC3	2.5319e-07	mcc2_phecodex	Existing
Bacteremia, sepsis, and sirs ~ PKD1	ID_092	ENSG00000008710	PKD1	9.8705e-09	mcc2_phecodex	Hypothesized
Bacteremia, sepsis, and sirs ~ TET2	ID_092	ENSG00000168769	TET2	9.501e-08	mcc2_phecodex	Established
Basophil percentage ~ CEBPE	3013869	ENSG00000092067	CEBPE	6.6009e-08	lab_measurement	Existing
Basophil percentage ~ IL3RA	3013869	ENSG00000185291	IL3RA	2.9759e-07	lab_measurement	Existing
Bilirubin.total [mass/volume] in serum or plasma ~ SPTB	3024128	ENSG00000070182	SPTB	3.0539e-07	lab_measurement	Established
Blood glucose ~ PDX1	3004501	ENSG00000139515	PDX1	1.8248e-09	lab_measurement	Established
Blood glucose ~ PRR14L	3004501	ENSG00000183530	PRR14L	6.1251e-09	lab_measurement	Existing
Blood glucose ~ USP47	3004501	ENSG00000170242	USP47	2.3755e-08	lab_measurement	Existing
Blood-pressure-diastolic-mean ~ FBN1	blood-pressure-diastolic-mean	ENSG00000166147	FBN1	5.164e-07	physical_measurement	Existing
Blood-pressure-systolic-mean ~ DGKH	blood-pressure-systolic-mean	ENSG00000102780	DGKH	1.4743e-07	physical_measurement	Existing
Blood-pressure-systolic-mean ~ PKD2	blood-pressure-systolic-mean	ENSG00000118762	PKD2	2.6954e-08	physical_measurement	Existing
Bmi ~ APBA1	BMI	ENSG00000107282	APBA1	4.5841e-08	physical_measurement	Established
Bmi ~ ATP13A1	BMI	ENSG00000105726	ATP13A1	1.1017e-07	physical_measurement	Existing
Bmi ~ BSN	BMI	ENSG00000164061	BSN	2.5791e-08	physical_measurement	Established
Bmi ~ HECTD4	BMI	ENSG00000173064	HECTD4	2.3661e-10	physical_measurement	Existing
Bmi ~ KIF1B	BMI	ENSG00000054523	KIF1B	3.2222e-09	physical_measurement	Existing
Bmi ~ MIB1	BMI	ENSG00000101752	MIB1	8.8612e-08	physical_measurement	Existing
Bmi ~ PCSK1	BMI	ENSG00000175426	PCSK1	3.7491e-07	physical_measurement	Established
Bmi ~ UBR3	BMI	ENSG00000144357	UBR3	3.0778e-08	physical_measurement	Established
Calcium [mass/volume] in serum or plasma ~ MEN1	3006906	ENSG00000133895	MEN1	2.7026e-09	lab_measurement	Established
Cardiomyopathy ~ BAG3	CV_414	ENSG00000151929	BAG3	1.2545e-07	mcc2_phecodex	Established
Creatinine [mass/volume] in serum or plasma ~ COL1A1	3016723	ENSG00000108821	COL1A1	4.1214e-08	lab_measurement	Existing
Creatinine [mass/volume] in serum or plasma ~ DST	3016723	ENSG00000151914	DST	1.7942e-07	lab_measurement	Not found
Creatinine [mass/volume] in serum or plasma ~ IRS2	3016723	ENSG00000185950	IRS2	5.9007e-07	lab_measurement	Established
Creatinine [mass/volume] in serum or plasma ~ KDM5B	3016723	ENSG00000117139	KDM5B	6.6743e-09	lab_measurement	Existing
Creatinine [mass/volume] in serum or plasma ~ SPRED2	3016723	ENSG00000198369	SPRED2	4.7753e-08	lab_measurement	Existing
Decreased white blood cell count ~ BRCA1	BI_170	ENSG00000012048	BRCA1	2.437e-07	mcc2_phecodex	Existing
Dermatophytosis ~ TMEM127	DE_660.12	ENSG00000135956	TMEM127	5.647e-08	mcc2_phecodex	Not found
Direct bilirubin ~ HBB	3027597	ENSG00000244734	HBB	5.1478e-09	lab_measurement	Established
Disorders of bilirubin excretion ~ UGT1A1	EM_252.3	ENSG00000241635	UGT1A1	3.665e-09	mcc2_phecodex	Established
Elevated white blood cell count [leukocytosis] ~ TET2	BI_171	ENSG00000168769	TET2	2.9299e-07	mcc2_phecodex	Established
Emphysema ~ ERC1	RE_474.1	ENSG00000082805	ERC1	6.6574e-07	mcc2_phecodex	Existing
Eosinophils/100 leukocytes in blood by automated count ~ IL5	3010457	ENSG00000113525	IL5	1.7426e-07	lab_measurement	Existing
Erythrocytes [#/volume] in blood by automated count ~ ALB	3020416	ENSG00000163631	ALB	3.7111e-07	lab_measurement	Hypothesized
Erythrocytes [#/volume] in blood by automated count ~ CBFA2T3	3020416	ENSG00000129993	CBFA2T3	3.4439e-07	lab_measurement	Existing
Erythrocytes [#/volume] in blood by automated count ~ E2F4	3020416	ENSG00000205250	E2F4	3.9449e-08	lab_measurement	Existing
Erythrocytes [#/volume] in blood by automated count ~ EGLN1	3020416	ENSG00000135766	EGLN1	4.0092e-09	lab_measurement	Established
Erythrocytes [#/volume] in blood by automated count ~ PARN	3020416	ENSG00000140694	PARN	4.6329e-07	lab_measurement	Existing
Erythrocytes [#/volume] in blood by automated count ~ PKD1	3020416	ENSG00000008710	PKD1	5.6918e-09	lab_measurement	Existing
Essential hypertension ~ DGKH	CV_401.1	ENSG00000102780	DGKH	1.7995e-07	mcc2_phecodex	Existing
Essential hypertension ~ NOS3	CV_401.1	ENSG00000164867	NOS3	2.4769e-07	mcc2_phecodex	Established
Gamma-glutamyl transferase ~ ABCB4	3026910	ENSG00000005471	ABCB4	3.1903e-08	lab_measurement	Established
Gamma-glutamyl transferase ~ MYO1B	3026910	ENSG00000128641	MYO1B	4.5203e-07	lab_measurement	Established
Gastric ulcer ~ APC	GI_513.2	ENSG00000134982	APC	1.0311e-09	mcc2_phecodex	Existing
Heart failure ~ BAG3	CV_424	ENSG00000151929	BAG3	1.8563e-08	mcc2_phecodex	Established
Height ~ ADAMTS6	height	ENSG00000049192	ADAMTS6	5.5611e-08	physical_measurement	Established
Height ~ ADCY6	height	ENSG00000174233	ADCY6	2.5821e-11	physical_measurement	Hypothesized
Height ~ AEBP1	height	ENSG00000106624	AEBP1	5.8089e-09	physical_measurement	Existing
Height ~ AMD1	height	ENSG00000123505	AMD1	2.9831e-07	physical_measurement	Existing
Height ~ ANTXR1	height	ENSG00000169604	ANTXR1	1.6271e-08	physical_measurement	Established
Height ~ CHSY1	height	ENSG00000131873	CHSY1	1.8857e-07	physical_measurement	Established
Height ~ COL1A1	height	ENSG00000108821	COL1A1	4.1107e-09	physical_measurement	Established
Height ~ CRISPLD1	height	ENSG00000121005	CRISPLD1	1.9244e-07	physical_measurement	Established
Height ~ DPP9	height	ENSG00000142002	DPP9	2.1983e-09	physical_measurement	Existing
Height ~ ELK4	height	ENSG00000158711	ELK4	6.4796e-07	physical_measurement	Not found
Height ~ ERF	height	ENSG00000105722	ERF	9.7389e-08	physical_measurement	Existing
Height ~ FRYL	height	ENSG00000075539	FRYL	5.7606e-07	physical_measurement	Existing
Height ~ GDF11	height	ENSG00000135414	GDF11	4.8263e-07	physical_measurement	Hypothesized
Height ~ GLS	height	ENSG00000115419	GLS	2.1587e-08	physical_measurement	Established
Height ~ HMGA2	height	ENSG00000149948	HMGA2	7.6255e-08	physical_measurement	Established
Height ~ IGF2BP3	height	ENSG00000136231	IGF2BP3	4.6651e-07	physical_measurement	Established
Height ~ KDM3B	height	ENSG00000120733	KDM3B	2.1113e-08	physical_measurement	Existing
Height ~ MRC2	height	ENSG00000011028	MRC2	7.5504e-09	physical_measurement	Established
Height ~ MTOR	height	ENSG00000198793	MTOR	1.9161e-07	physical_measurement	Existing
Height ~ PHEX	height	ENSG00000102174	PHEX	6.7433e-08	physical_measurement	Established
Height ~ PHF20L1	height	ENSG00000129292	PHF20L1	4.1867e-08	physical_measurement	Existing
Height ~ PTPN14	height	ENSG00000152104	PTPN14	1.7394e-07	physical_measurement	Existing
Height ~ SCAF11	height	ENSG00000139218	SCAF11	5.002e-09	physical_measurement	Existing
Height ~ SPIN4	height	ENSG00000186767	SPIN4	3.0879e-07	physical_measurement	Existing
Height ~ SREK1	height	ENSG00000153914	SREK1	1.5672e-10	physical_measurement	Existing
Height ~ TBX15	height	ENSG00000092607	TBX15	3.5826e-08	physical_measurement	Established
Height ~ TRPS1	height	ENSG00000104447	TRPS1	1.0005e-07	physical_measurement	Established
Height ~ XYLT1	height	ENSG00000103489	XYLT1	3.6293e-08	physical_measurement	Established
Height ~ ZFR	height	ENSG00000056097	ZFR	5.0005e-07	physical_measurement	Not found
Hematocrit ~ PKD1	3023314	ENSG00000008710	PKD1	7.5803e-09	lab_measurement	Established
Hemoglobin [mass/volume] in blood ~ APOB	3000963	ENSG00000084674	APOB	3.5615e-08	lab_measurement	Established
Hemoglobin a1c/hemoglobin.total in blood ~ HNF1A	3004410	ENSG00000135100	HNF1A	1.4624e-07	lab_measurement	Established
Hemoglobin a1c/hemoglobin.total in blood ~ IRS2	3004410	ENSG00000185950	IRS2	1.4599e-09	lab_measurement	Established
Hemoglobin a1c/hemoglobin.total in blood ~ NEUROD1	3004410	ENSG00000162992	NEUROD1	4.8813e-07	lab_measurement	Established
Hemoglobin a1c/hemoglobin.total in blood ~ RHCE	3004410	ENSG00000188672	RHCE	1.9327e-07	lab_measurement	Existing
Hemoglobin a1c/hemoglobin.total in blood ~ SLC30A8	3004410	ENSG00000164756	SLC30A8	5.8506e-08	lab_measurement	Established
Hemoglobin a1c/hemoglobin.total in blood ~ SPTB	3004410	ENSG00000070182	SPTB	2.2662e-07	lab_measurement	Established
Hemoglobin a1c/hemoglobin.total in blood ~ UBR3	3004410	ENSG00000144357	UBR3	1.5512e-07	lab_measurement	Existing
High density lipoprotein ~ ANKRD12	3007070	ENSG00000101745	ANKRD12	6.2481e-11	lab_measurement	Not found
High density lipoprotein ~ GRK3	3007070	ENSG00000100077	GRK3	3.7994e-07	lab_measurement	Existing
High density lipoprotein ~ JPH4	3007070	ENSG00000092051	JPH4	5.9227e-07	lab_measurement	Not found
High density lipoprotein ~ MIB1	3007070	ENSG00000101752	MIB1	1.557e-07	lab_measurement	Not found
High density lipoprotein ~ OSBP	3007070	ENSG00000110048	OSBP	1.8991e-07	lab_measurement	Existing
Hip-circumference-mean ~ APBA1	hip-circumference-mean	ENSG00000107282	APBA1	4.9308e-08	physical_measurement	Existing
Hip-circumference-mean ~ ATP13A1	hip-circumference-mean	ENSG00000105726	ATP13A1	6.8916e-09	physical_measurement	Existing
Hip-circumference-mean ~ BSN	hip-circumference-mean	ENSG00000164061	BSN	8.4276e-08	physical_measurement	Existing
Hip-circumference-mean ~ CCNA2	hip-circumference-mean	ENSG00000145386	CCNA2	7.1649e-09	physical_measurement	Existing
Hip-circumference-mean ~ KIF1B	hip-circumference-mean	ENSG00000054523	KIF1B	1.5643e-09	physical_measurement	Existing
Hip-circumference-mean ~ MYO1B	hip-circumference-mean	ENSG00000128641	MYO1B	3.9544e-07	physical_measurement	Not found
Hip-circumference-mean ~ RB1CC1	hip-circumference-mean	ENSG00000023287	RB1CC1	6.3924e-07	physical_measurement	Not found
Hip-circumference-mean ~ UBR2	hip-circumference-mean	ENSG00000024048	UBR2	8.3572e-08	physical_measurement	Existing
Hip-circumference-mean ~ YLPM1	hip-circumference-mean	ENSG00000119596	YLPM1	9.4347e-08	physical_measurement	Existing
Hyperlipidemia ~ ANGPTL3	EM_239	ENSG00000132855	ANGPTL3	3.5718e-07	mcc2_phecodex	Established
Hypothyroidism (not specified as secondary) ~ CBLB	EM_200.12	ENSG00000114423	CBLB	3.3086e-08	mcc2_phecodex	Existing
Ischemic heart disease ~ ADGRL1	CV_404	ENSG00000072071	ADGRL1	1.3787e-07	mcc2_phecodex	Not found
Leukocytes [#/volume] in blood by automated count ~ CHD2	3000905	ENSG00000173575	CHD2	8.7418e-09	lab_measurement	Existing
Leukocytes [#/volume] in blood by automated count ~ LYST	3000905	ENSG00000143669	LYST	5.282e-07	lab_measurement	Existing
Leukocytes [#/volume] in blood by automated count ~ SLC4A1	3000905	ENSG00000004939	SLC4A1	6.5413e-07	lab_measurement	Established
Low density lipoprotein ~ ABCG8	3028288	ENSG00000143921	ABCG8	2.4501e-07	lab_measurement	Established
Low density lipoprotein ~ CETP	3028288	ENSG00000087237	CETP	9.0179e-11	lab_measurement	Established
Lump or mass in breast or nonspecific abnormal breast exam ~ BRCA2	CA_142	ENSG00000139618	BRCA2	4.1199e-08	mcc2_phecodex	Established
Lump or mass in breast or nonspecific abnormal breast exam ~ S100A3	CA_142	ENSG00000188015	S100A3	4.4461e-07	mcc2_phecodex	Not found
Lymphocytes [#/volume] in blood by automated count ~ NF1	3004327	ENSG00000196712	NF1	2.5738e-10	lab_measurement	Established
Lymphocytes [#/volume] in blood by automated count ~ PKD2	3004327	ENSG00000118762	PKD2	4.0656e-07	lab_measurement	Not found
Lymphocytes [#/volume] in blood by automated count ~ TET2	3004327	ENSG00000168769	TET2	4.6939e-11	lab_measurement	Established
Lymphocytes [#/volume] in blood by automated count ~ VCAM1	3004327	ENSG00000162692	VCAM1	1.7327e-07	lab_measurement	Established
Lymphocytes/100 leukocytes in blood by automated count ~ MYO1C	3037511	ENSG00000197879	MYO1C	1.1785e-08	lab_measurement	Established
Lymphocytes/100 leukocytes in blood by automated count ~ SBF1	3037511	ENSG00000100241	SBF1	6.2818e-07	lab_measurement	Hypothesized
Malignant neoplasm of colon ~ PMS2	CA_101.411	ENSG00000122512	PMS2	2.2613e-07	mcc2_phecodex	Established
Malignant neoplasm of the bladder ~ MSH2	CA_108.5	ENSG00000095002	MSH2	2.002e-09	mcc2_phecodex	Established
Malignant neoplasm of the breast ~ PTEN	CA_105	ENSG00000171862	PTEN	1.575e-07	mcc2_phecodex	Established
Malignant neoplasm of the breast ~ USP28	CA_105	ENSG00000048028	USP28	5.0298e-07	mcc2_phecodex	Hypothesized
Mean corpuscular hemoglobin concentration ~ ABCE1	3009744	ENSG00000164163	ABCE1	1.2063e-07	lab_measurement	Existing
Mean corpuscular hemoglobin concentration ~ HBA2	3009744	ENSG00000188536	HBA2	7.737e-08	lab_measurement	Established
Mean corpuscular hemoglobin concentration ~ SEC23B	3009744	ENSG00000101310	SEC23B	4.29e-07	lab_measurement	Established
Mean corpuscular volume ~ DNAJC13	3023599	ENSG00000138246	DNAJC13	5.5641e-08	lab_measurement	Established
Mean corpuscular volume ~ EIF3M	3023599	ENSG00000149100	EIF3M	1.6119e-08	lab_measurement	Existing
Mean corpuscular volume ~ FAM117A	3023599	ENSG00000121104	FAM117A	1.8323e-07	lab_measurement	Existing
Mean corpuscular volume ~ NF1	3023599	ENSG00000196712	NF1	1.0524e-07	lab_measurement	Existing
Mean corpuscular volume ~ SUPT5H	3023599	ENSG00000196235	SUPT5H	1.2637e-09	lab_measurement	Existing
Mean corpuscular volume ~ TRRAP	3023599	ENSG00000196367	TRRAP	2.7145e-07	lab_measurement	Established
Mean corpuscular volume ~ VARS1	3023599	ENSG00000204394	VARS1	3.9081e-08	lab_measurement	Hypothesized
Mean platelet volume ~ CCT3	3043111	ENSG00000163468	CCT3	1.3996e-07	lab_measurement	Existing
Mean platelet volume ~ DOCK11	3043111	ENSG00000147251	DOCK11	5.5512e-07	lab_measurement	Existing
Mean platelet volume ~ GFI1B	3043111	ENSG00000165702	GFI1B	1.3082e-07	lab_measurement	Established
Mean platelet volume ~ SCARF1	3043111	ENSG00000074660	SCARF1	1.3548e-07	lab_measurement	Existing
Mean platelet volume ~ TPM4	3043111	ENSG00000167460	TPM4	1.423e-09	lab_measurement	Established
Monocyte percentage ~ CHD2	3011948	ENSG00000173575	CHD2	7.799e-10	lab_measurement	Existing
Monocyte percentage ~ CSF1R	3011948	ENSG00000182578	CSF1R	5.9778e-07	lab_measurement	Established
Monocyte percentage ~ IL17RA	3011948	ENSG00000177663	IL17RA	1.5322e-07	lab_measurement	Established
Monocyte percentage ~ RIF1	3011948	ENSG00000080345	RIF1	2.7863e-08	lab_measurement	Not found
Monocytes [#/volume] in blood by automated count ~ ANKRD12	3033575	ENSG00000101745	ANKRD12	1.7525e-07	lab_measurement	Existing
Monocytes [#/volume] in blood by automated count ~ FLT3	3033575	ENSG00000122025	FLT3	2.2963e-08	lab_measurement	Established
Neutrophil percentage ~ KLF2	3008342	ENSG00000127528	KLF2	1.7441e-07	lab_measurement	Existing
Obesity ~ XKR6	EM_236.1	ENSG00000171044	XKR6	6.6066e-07	mcc2_phecodex	Existing
Obesity ~ ZMYM4	EM_236.1	ENSG00000146463	ZMYM4	2.8343e-07	mcc2_phecodex	Existing
Phlebitis and thrombophlebitis ~ PROC	CV_440.13	ENSG00000115718	PROC	6.846e-08	mcc2_phecodex	Established
Platelets ~ BAK1	3024929	ENSG00000030110	BAK1	7.6528e-08	lab_measurement	Established
Platelets ~ FLNA	3024929	ENSG00000196924	FLNA	1.0963e-07	lab_measurement	Established
Platelets ~ PKD1	3024929	ENSG00000008710	PKD1	2.2742e-07	lab_measurement	Existing
Platelets ~ SPTB	3024929	ENSG00000070182	SPTB	3.6986e-07	lab_measurement	Existing
Platelets ~ SVEP1	3024929	ENSG00000165124	SVEP1	3.3424e-07	lab_measurement	Established
Platelets ~ TPM4	3024929	ENSG00000167460	TPM4	5.0736e-08	lab_measurement	Established
Protein ~ PKD1	3020630	ENSG00000008710	PKD1	1.8765e-07	lab_measurement	Established
Red cell distribution width ~ LARP1	3019897	ENSG00000155506	LARP1	6.0023e-08	lab_measurement	Established
Red cell distribution width ~ RB1	3019897	ENSG00000139687	RB1	8.74e-10	lab_measurement	Not found
Red cell distribution width ~ UBR2	3019897	ENSG00000024048	UBR2	5.9879e-07	lab_measurement	Not found
Red cell distribution width ~ VARS1	3019897	ENSG00000204394	VARS1	2.7789e-08	lab_measurement	Not found
Specific developmental disorders of scholastic skills ~ ANKRD12	MB_302.3	ENSG00000101745	ANKRD12	1.3882e-07	mcc2_phecodex	Existing
Total cholesterol ~ LIPG	3027114	ENSG00000101670	LIPG	1.1217e-08	lab_measurement	Established
Total cholesterol ~ NPC1L1	3027114	ENSG00000015520	NPC1L1	2.3445e-09	lab_measurement	Established
Triglycerides ~ MLXIPL	3022192	ENSG00000009950	MLXIPL	2.229e-07	lab_measurement	Established
Type 2 diabetes ~ IRS2	EM_202.2	ENSG00000185950	IRS2	5.5705e-07	mcc2_phecodex	Established
Type 2 diabetes ~ MIB1	EM_202.2	ENSG00000101752	MIB1	2.1181e-07	mcc2_phecodex	Hypothesized
Type 2 diabetes ~ SIN3A	EM_202.2	ENSG00000169375	SIN3A	9.5679e-08	mcc2_phecodex	Existing
Umbilical hernia ~ TREM1	GI_520.13	ENSG00000124731	TREM1	6.5409e-07	mcc2_phecodex	Not found
Urethritis ~ POMGNT1	GU_592.2	ENSG00000085998	POMGNT1	5.5861e-08	mcc2_phecodex	Not found
Vitamin d ~ KDM5B	3020149	ENSG00000117139	KDM5B	1.5526e-07	lab_measurement	Not found
Vitamin d ~ NF1	3020149	ENSG00000196712	NF1	2.0945e-08	lab_measurement	Existing
Waist-circumference-mean ~ APBA1	waist-circumference-mean	ENSG00000107282	APBA1	6.329e-07	physical_measurement	Existing
Waist-circumference-mean ~ BSN	waist-circumference-mean	ENSG00000164061	BSN	1.7806e-07	physical_measurement	Established
Waist-circumference-mean ~ DIDO1	waist-circumference-mean	ENSG00000101191	DIDO1	1.1169e-08	physical_measurement	Existing
Waist-circumference-mean ~ KIF1B	waist-circumference-mean	ENSG00000054523	KIF1B	2.7539e-10	physical_measurement	Existing
Waist-circumference-mean ~ RB1CC1	waist-circumference-mean	ENSG00000023287	RB1CC1	1.3306e-08	physical_measurement	Not found
Waist-circumference-mean ~ YLPM1	waist-circumference-mean	ENSG00000119596	YLPM1	3.6443e-07	physical_measurement	Existing
Weight ~ BSN	weight	ENSG00000164061	BSN	1.0677e-08	physical_measurement	Established
Weight ~ CCNA2	weight	ENSG00000145386	CCNA2	2.3446e-08	physical_measurement	Existing
Weight ~ DIDO1	weight	ENSG00000101191	DIDO1	6.586e-09	physical_measurement	Existing
Weight ~ DTL	weight	ENSG00000143476	DTL	6.3253e-07	physical_measurement	Established
Weight ~ ICE1	weight	ENSG00000164151	ICE1	6.8487e-08	physical_measurement	Established
Weight ~ IGF1R	weight	ENSG00000140443	IGF1R	1.3785e-08	physical_measurement	Established
Weight ~ KIF1B	weight	ENSG00000054523	KIF1B	1.8e-07	physical_measurement	Existing
Weight ~ LMX1B	weight	ENSG00000136944	LMX1B	5.4219e-08	physical_measurement	Established
Weight ~ SCUBE3	weight	ENSG00000146197	SCUBE3	2.5402e-08	physical_measurement	Established
Weight ~ TET1	weight	ENSG00000138336	TET1	1.6528e-09	physical_measurement	Established
Weight ~ UBR2	weight	ENSG00000024048	UBR2	1.119e-08	physical_measurement	Existing
Weight ~ YLPM1	weight	ENSG00000119596	YLPM1	1.1065e-08	physical_measurement	Existing
Weight ~ ZNF518A	weight	ENSG00000177853	ZNF518A	8.9049e-09	physical_measurement	Existing
Whr ~ CUL3	WHR	ENSG00000036257	CUL3	2.6755e-07	physical_measurement	Existing
Whradjbmi ~ PKD1	WHRadjBMI	ENSG00000008710	PKD1	6.0217e-08	physical_measurement	Existing
